# Emergence of the E484K Mutation in SARS-CoV-2 Lineage B.1.1.220 in Upstate New York

**DOI:** 10.1101/2021.03.11.21253231

**Authors:** Emil Lesho, Brendan Corey, Francois Lebreton, Ana C. Ong, Brett E. Swierczewski, Jason W. Bennett, Edward E. Walsh, Patrick Mc Gann

## Abstract

Ongoing surveillance detected a SARS-CoV-2 B.1.1.220 variant carrying the E484K substitution in four patients from a hospital network in upstate New York. Patients reported no travel history and shared no obvious epidemiological linkage. A search of online databases identified 12 additional B.1.1.220 with E484K, all of which were detected in New York since December 2020. Detailed genomic analyses suggests that the mutation has emerged independently in at least two different B.1.1.220 strains in this region.

## Supplemental Table 2 for "Emergence of the E484K Mutation in SARS-CoV-2 Lineage B.1.1.220 in Upstate New York"

### Sheet: nextstrain_ncov_global_authors
Author	No (strains)	Publication title	Journal	Publication URL	Strains
Weijun Chen et al	1	Genomic characterisation and epidemiology of 2019 novel coronavirus: implications for virus origins and receptor binding	unknown	https://dx.doi.org/10.1016/S0140-6736(20)30251-8	Wuhan/WH01/2019
Pilailuk et al	2	unknown	unknown	unknown	Thailand/Bangkok_168/2020,Thailand/Bangkok_269/2020
Mak TM et al	6	unknown	unknown	unknown	Singapore/188/2020,Singapore/233/2020,Singapore/815/2020,Singapore/616/2020,Singapore/619/2020,Singapore/888/2020
Danielle E Anderson et al	1	Discovery of a 382-nt deletion during the early evolution of SARS-CoV-2	unknown	https://dx.doi.org/doi/10.1101/2020.03.11.987222	Singapore/14/2020
Chen YYC et al	4	unknown	unknown	unknown	Singapore/469/2020,Singapore/34nan/2020,Singapore/17nan/2020,Singapore/1321/2020
To et al	3	unknown	unknown	unknown	HongKong/HKU-904a/2020,HongKong/HKU-907a/2020,HongKong/HKU-903a/2020
Jeong-Min Kim et al A	1	Whole genome and phylogenetic analysis of two SARS-CoV-2 strains isolated in Italy in January and February 2020: additional clues on multiple introductions and further circulation in Europe	unknown	https://dx.doi.org/10.2807/1560-7917.ES.2020.25.13.2000305	SouthKorea/KCDC05/2020
Mee et al	1	unknown	unknown	unknown	England/2/2020
Tsuyoshi Sekizuka et al A	40	unknown	unknown	unknown	Japan/TY-WK-521/2020,Japan/AI-I-004/2020,Japan/DP0321/2020,Japan/IC-0787/2021,Japan/IC-0794/2021,Japan/IC-0791/2021,Japan/PG-19936/2021,Japan/PG-6868/2020,Japan/PG-3153/2020,Japan/PG-16618/2020,Japan/PG-12765/2020,Japan/PG-9024/2020,Japan/PG-20165/2021,Japan/PG-10769/2020,Japan/PG-18924/2021,Japan/PG-14789/2020,Japan/PG-13673/2020,Japan/PG-12850/2020,Japan/PG-14679/2020,Japan/PG-18916/2021,Japan/PG-19566/2021,Japan/PG-16338/2020,Japan/PG-18513/2021,Japan/PG-12264/2020,Japan/PG-20262/2021,Japan/PG-20282/2021,Japan/PG-3353/2020,Japan/PG-5680/2020,Japan/PG-13349/2020,Japan/IC-0783/2021,Japan/IC-0263/2020,Japan/IC-0797/2021,Japan/PG-10637/2020,Japan/IC-0793/2021,Japan/PG-9183/2020,Japan/PG-11535/2020,Japan/PG-9715/2020,Japan/PG-19550/2021,Japan/PG-19556/2021,Japan/IC-0788/2021
Potdar V et al A	1	Full-genome sequences of the first two SARS-CoV-2 viruses from India	unknown	https://dx.doi.org/10.4103/ijmr.IJMR_663_20	India/MH-1-31/2020
Jeong-Min Kim et al B	8	unknown	unknown	unknown	SouthKorea/KCDC2010/2020,SouthKorea/KCDC2062/2020,SouthKorea/KCDC2025/2020,SouthKorea/KCDC2017/2020,SouthKorea/KCDC2119/2020,SouthKorea/KCDC2026/2020,SouthKorea/KCDC2324/2020,SouthKorea/KCDC2574/2020
Le Quynh Mai et al	1	unknown	unknown	unknown	Vietnam/CM99/2020
Jenny Zhang et al	1	unknown	unknown	unknown	USA/TX-DSHS-0200/2020
Ying Tao et al	8	unknown	unknown	unknown	USA/DC-CDC-8704/2020,Guatemala/CDC-1232/2020,USA/VI-CDC-1999/2020,USA/TN-CDC-8634/2021,USA/LA-CDC-IYDB-4393/2021,USA/TN-CDC-8631/2020,USA/RI-CDC-8433/2020,USA/TN-CDC-8630/2020
PathWest Laboratory Medicine WA Microbial Surveillance Unit et al	56	unknown	unknown	unknown	Australia/WA325/2020,Australia/WA201/2020,Australia/WA541/2020,Australia/WA514/2020,Australia/WA504/2020,Australia/WA500/2020,Australia/WA620/2021,Australia/WA539/2020,Australia/WA543/2020,Australia/WA557/2020,Australia/WA561/2020,Australia/WA555/2020,Australia/WA510/2020,Australia/WA497/2020,Australia/WA496/2020,Australia/WA495/2020,Australia/WA65/2020,Australia/WA373/2020,Australia/WA276/2020,Australia/WA528/2020,Australia/WA554/2020,Australia/WA596/2020,Australia/WA622/2021,Australia/WA503/2020,Australia/WA558/2020,Australia/WA509/2020,Australia/WA563/2020,Australia/WA613/2021,Australia/WA416/2020,Australia/WA599/2021,Australia/WA585/2021,Australia/WA199/2020,Australia/WA499/2020,Australia/WA546/2020,Australia/WA610/2021,Australia/WA611/2021,Australia/WA67/2020,Australia/WA623/2021,Australia/WA609/2021,Australia/WA582/2021,Australia/WA584/2021,Australia/WA568/2021,Australia/WA603/2021,Australia/WA618/2021,Australia/WA602/2021,Australia/WA624/2021,Australia/WA601/2021,Australia/WA538/2020,Australia/WA255/2020,Australia/WA263/2020,Australia/WA180/2020,Australia/WA164/2020,Australia/WA565/2020,Australia/WA598/2020,Australia/WA586/2021,Australia/WA158/2020
Caly L. et al A	5	Tracking the COVID-19 pandemic in Australia using genomics	unknown	https://dx.doi.org/10.1101/2020.05.12.20099929	Australia/VIC13/2020,Australia/VIC07/2020,Australia/VIC14/2020,Australia/VIC298/2020,Australia/VIC1037/2020
Katherine Laiton-Donato et al A	3	Substitutions in Spike and Nucleocapsid proteins of SARS-CoV-2 circulating in Colombia	unknown	https://dx.doi.org/10.1101/2020.06.02.20120782	Colombia/ANT-INS-79253/2020,Colombia/BOL-INS-79890/2020,Colombia/VAC-INS-82320/2020
Paola Resende et al	20	unknown	unknown	unknown	Bolivia/26958/2020,Brazil/RS-6243/2020,Bolivia/26933/2020,Bolivia/26940/2020,Bolivia/26932/2020,Bolivia/26955/2020,Bolivia/26960/2020,Bolivia/26959/2020,Bolivia/26952/2020,Bolivia/26948/2020,Bolivia/26953/2020,Guatemala/19517/2020,Guatemala/19518/2020,Brazil/PR-28606/2020,Brazil/PB-29601/2020,Bolivia/26936/2020,Bolivia/26939/2020,Bolivia/26954/2020,Brazil/PB-29630/2020,Brazil/PB-29644/2020
JosÃ© Javier Costa Alcalde et al	1	unknown	unknown	unknown	Spain/GA-IBV-004028/2020
Gisela Barrera Badillo et al	1	Genomic analysis of early SARS-CoV-2 strains introduced in Mexico	unknown	https://dx.doi.org/10.1101/2020.05.27.120402	Mexico/QUE-InDRE-04/2020
Guillermo M. Ruiz-Palacios et al	1	Genomic analysis of early SARS-CoV-2 strains introduced in Mexico	unknown	https://dx.doi.org/10.1101/2020.05.27.120402	Mexico/CMX-INCMNSZ-04/2020
Rosenthal et al	15	unknown	unknown	unknown	USA/NV-QDX-1030/2020,USA/WV-QDX-1284/2020,USA/UT-QDX-2656/2020,USA/MO-QDX-3380/2020,USA/TN-QDX-246/2020,USA/ID-QDX-1105/2020,USA/MO-QDX-4436/2020,USA/OK-QDX-3414/2020,USA/NV-QDX-3268/2020,USA/MO-QDX-3572/2020,USA/MO-QDX-4435/2020,USA/KY-QDX-3309/2020,USA/KS-QDX-3356/2020,USA/OH-QDX-3421/2020,USA/AR-QDX-4478/2020
Son Nguyen et al et al	54	unknown	unknown	unknown	Australia/QLD982/2020,Australia/QLD1532/2021,Australia/QLD1293/2020,Australia/QLD1478/2020,Australia/QLD1466/2020,Australia/QLD1477/2020,Australia/QLD1388/2020,Australia/QLD1361/2020,Australia/QLD1360/2020,Australia/QLD1340/2020,Australia/QLD1535/2021,Australia/QLD1456/2020,Australia/QLD1542/2021,Australia/QLD1283/2020,Australia/QLD1458/2020,Australia/QLD1343/2020,Australia/QLD1156/2020,Australia/QLD1468/2020,Australia/QLD990/2020,Australia/QLD1550/2021,Australia/QLD1344/2020,Australia/QLD1484/2020,Australia/QLD1483/2020,Australia/QLD1485/2020,Australia/QLD1491/2021,Australia/QLD1336/2020,Australia/QLD1382/2020,Australia/QLD1512/2021,Australia/QLD1531/2021,Australia/QLD1474/2020,Australia/QLD1285/2020,Australia/QLD966/2020,Australia/QLD1487/2020,Australia/QLD1527/2021,Australia/QLD1094/2020,Australia/QLD1286/2020,Australia/QLD1282/2020,Australia/QLD1503/2021,Australia/QLD1490/2021,Australia/QLD1551/2021,Australia/QLD1534/2021,Australia/QLD1545/2021,Australia/QLD1539/2021,Australia/QLD1548/2021,Australia/QLD1486/2020,Australia/QLD1480/2020,Australia/QLD958/2020,Australia/QLD993/2020,Australia/QLD999/2020,Australia/QLD957/2020,Australia/QLD1031/2020,Australia/QLD1003/2020,Australia/QLD1060/2020,Australia/QLD1364/2020
Erin Young et al	6	unknown	unknown	unknown	USA/UT-014/2020,USA/UT-0159/2020,USA/UT-UPHL-2012123020/2020,USA/UT-UPHL-201022864/2020,USA/UT-UPHL-2101945572/2020,USA/NH-UPHL-2012566145/2020
Marine Murtskhvaladze et al	1	unknown	unknown	unknown	Georgia/Tb-390/2020
Iglesias-Caballero et al	3	unknown	unknown	unknown	Spain/PV-ISCIII-201388/2020,Spain/AR-ISCIII-210781/2021,Andorra/202552/2020
Danilo Franco et al	4	Early transmission dynamics, spread, and genomic characterization of SARS-CoV-2 in Panama.	unknown	https://www.medrxiv.org/content/10.1101/2020.07.31.20160929v1	Panama/337442/2020,Panama/334280/2020,Panama/335885/2020,Panama/337640/2020
Carlos Cortes et al	5	unknown	unknown	unknown	EquatorialGuinea/253/2020,EquatorialGuinea/3814/2020,EquatorialGuinea/3350/2020,EquatorialGuinea/14756/2020,EquatorialGuinea/21093/2020
Abdaliyev Askar et al	4	unknown	unknown	unknown	Kazakhstan/7263/2020,Kazakhstan/22044/2020,Kazakhstan/26530/2020,Kazakhstan/26562/2020
Alexandr Shevtsov et al	2	unknown	unknown	unknown	Kazakhstan/16173/2020,Kazakhstan/26491/2020
Sully MÃ¡rquez et al	6	unknown	unknown	unknown	Ecuador/USFQ-556/2020,Ecuador/USFQ-509/2020,Ecuador/USFQ-520/2020,Ecuador/USFQ-553/2020,Ecuador/USFQ-555/2020,Ecuador/USFQ-581/2021
DÃ­az Y et al	1	unknown	unknown	unknown	Panama/GMI-PA584303/2020
Francisco Duarte et al	49	unknown	unknown	unknown	CostaRica/INC-0228/2021,CostaRica/INC-0255/2021,CostaRica/INC-0245/2021,CostaRica/INC-0225/2021,CostaRica/INC-0254/2021,CostaRica/INC-0250/2021,CostaRica/INC-0213/2020,CostaRica/INC-0188/2020,CostaRica/INC-0276/2021,CostaRica/INC-0243/2021,CostaRica/INC-0277/2021,CostaRica/INC-0099/2020,CostaRica/INC-0184/2020,CostaRica/INC-0187/2020,CostaRica/INC-0128/2020,CostaRica/INC-0135/2020,CostaRica/INC-0147/2020,CostaRica/INC-0205/2020,CostaRica/INC-0055/2020,CostaRica/INC-0161/2020,CostaRica/INC-0275/2021,CostaRica/INC-0084/2020,CostaRica/INC-0173/2020,CostaRica/INC-0183/2020,CostaRica/INC-0156/2020,CostaRica/INC-0145/2020,CostaRica/INC-0178/2020,CostaRica/INC-0242/2021,CostaRica/INC-0196/2020,CostaRica/INC-0192/2020,CostaRica/INC-0197/2020,CostaRica/INC-0226/2021,CostaRica/INC-0201/2020,CostaRica/INC-0229/2021,CostaRica/INC-0214/2021,CostaRica/INC-0199/2020,CostaRica/INC-0237/2021,CostaRica/INC-0189/2020,CostaRica/INC-0249/2021,CostaRica/INC-0202/2020,CostaRica/INC-0211/2020,CostaRica/INC-0212/2021,CostaRica/INC-0210/2021,CostaRica/INC-0185/2020,CostaRica/INC-0234/2021,CostaRica/INC-0065/2020,CostaRica/INC-0209/2021,CostaRica/INC-0233/2021,CostaRica/INC-0251/2021
Anna Majer et al	30	unknown	unknown	unknown	Canada/NS-NML-16223/2021,Canada/NS_32/2020,Canada/NS-NML-5145/2021,Canada/NL-NML-3123/2020,Canada/MB-NML-794/2020,Canada/MB-NML-16360/2021,Canada/NL-NML-5801/2021,Canada/MB-NML-5665/2020,Canada/MB-NML-5673/2020,Canada/MB-NML-2852/2020,Canada/NS-NML-16219/2021,Canada/NB-NML-3272/2020,Canada/NB-NML-3273/2020,Canada/NL-NML-5797/2020,Canada/NS-NML-5196/2020,Canada/NL_87/2020,Canada/NL-NML-2401/2020,Canada/NB-NML-8791/2021,Canada/MB-NML-1504/2020,Canada/NL-NML-2386/2020,Canada/NS-NML-16207/2021,Canada/NS-NML-1334/2020,Canada/NS-NML-5501/2020,Canada/NS-NML-16240/2021,Canada/NB-NML-3145/2020,Canada/NS-NML-5232/2020,Canada/NS-NML-5446/2020,Canada/NS-NML-5414/2020,Canada/NL-NML-2417/2020,Canada/NL-NML-3125/2020
Rockett R et al	3	Revealing COVID-19 transmission in Australia by SARS-CoV-2 genome sequencing and agent-based modeling	unknown	https://www.nature.com/articles/s41591-020-1000-7	Australia/NSW183/2020,Australia/NSW10/2020,Australia/NSW09/2020
CIDM-PH et al. et al	53	unknown	unknown	unknown	Australia/NSW300/2020,Australia/NSW301/2020,Australia/NSW489/2020,Australia/NSW1482/2021,Australia/NSW1177/2020,Australia/NSW1459/2020,Australia/NSW1139/2020,Australia/NSW1500/2021,Australia/NSW1117/2020,Australia/NSW1215/2020,Australia/NSW1221/2020,Australia/NSW1449/2020,Australia/NSW1213/2020,Australia/NSW1212/2020,Australia/NSW1286/2020,Australia/NSW1285/2020,Australia/NSW1194/2020,Australia/NSW1191/2020,Australia/NSW1294/2020,Australia/NSW1214/2020,Australia/NSW1477/2021,Australia/NSW1314/2020,Australia/NSW1251/2020,Australia/NSW1303/2020,Australia/NSW1344/2020,Australia/NSW1480/2021,Australia/NSW1274/2020,Australia/NSW1277/2020,Australia/NSW1273/2020,Australia/NSW1308/2020,Australia/NSW1410/2020,Australia/NSW1306/2020,Australia/NSW1363/2020,Australia/NSW1362/2020,Australia/NSW1456/2020,Australia/NSW1140/2020,Australia/NSW635/2020,Australia/NSW813/2020,Australia/NSW750/2020,Australia/NSW919/2020,Australia/NSW1096/2020,Australia/NSW1007/2020,Australia/NSW1149/2020,Australia/NSW1173/2020,Australia/NSW1166/2020,Australia/NSW1321/2020,Australia/NSW1339/2020,Australia/NSW1438/2021,Australia/NSW1370/2020,Australia/NSW1467/2021,Australia/NSW1466/2021,Australia/NSW1452/2020,Australia/NSW1110/2020
Ashley Jones et al	11	unknown	unknown	unknown	Australia/ACT0060/2020,Australia/ACT0054/2020,Australia/ACT0069/2020,Australia/ACT0014/2020,Australia/ACT0074/2020,Australia/ACT0084/2020,Australia/ACT0036/2020,Australia/ACT0037/2020,Australia/ACT0051/2020,Australia/ACT0086/2020,Australia/ACT0090/2020
Xiaoyun Ren et al	137	unknown	unknown	unknown	NewZealand/20CV0308/2020,NewZealand/20CV0276/2020,NewZealand/20CV0316/2020,NewZealand/20CV0317/2020,NewZealand/20CV0271/2020,NewZealand/20CV0306/2020,NewZealand/20VR2052/2020,NewZealand/20CV0663/2020,NewZealand/20CV0588/2020,NewZealand/20CV0544/2020,NewZealand/20CV0540/2020,NewZealand/20CV0630/2020,NewZealand/20CV0558/2020,NewZealand/20CV0640/2020,NewZealand/20CV0596/2020,NewZealand/20CV0408/2020,NewZealand/20CV0571/2020,NewZealand/20CV0601/2020,NewZealand/20VR1803/2020,NewZealand/20VR3128/2020,NewZealand/20VR3476/2020,NewZealand/21CV0035/2020,NewZealand/20VR1940/2020,NewZealand/20VR1944/2020,NewZealand/20VR2100/2020,NewZealand/20CV0318/2020,NewZealand/20CV0554/2020,NewZealand/20CV0598/2020,NewZealand/21CV0107/2021,NewZealand/20CV0637/2020,NewZealand/20CV0613/2020,NewZealand/20CV0697/2020,NewZealand/20CV0701/2020,NewZealand/20CV0607/2020,NewZealand/20CV0625/2020,NewZealand/20CV0606/2020,NewZealand/20CV0619/2020,NewZealand/20CV0604/2020,NewZealand/20CV0223/2020,NewZealand/20CV0605/2020,NewZealand/20CV0709/2020,NewZealand/20CV0527/2020,NewZealand/20CV0563/2020,NewZealand/20CV0556/2020,NewZealand/20CV0542/2020,NewZealand/20VR3494/2020,NewZealand/20CV0362/2020,NewZealand/20CV0221/2020,NewZealand/20CV0224/2020,NewZealand/20CV0629/2020,NewZealand/20CV0298/2020,NewZealand/20CV0329/2020,NewZealand/20VR1840/2020,NewZealand/20CV0363/2020,NewZealand/21CV0048/2021,NewZealand/21CV0115/2021,NewZealand/21CV0055/2021,NewZealand/21CV0093/2021,NewZealand/21CV0074/2021,NewZealand/21CV0116/2021,NewZealand/21CV0098/2021,NewZealand/20CV0662/2020,NewZealand/21MV0077/2021,NewZealand/20CV0576/2020,NewZealand/20CV0638/2020,NewZealand/20CV0672/2020,NewZealand/20CV0658/2020,NewZealand/20CV0674/2020,NewZealand/20CV0675/2020,NewZealand/20VR3143/2020,NewZealand/20VR3159/2020,NewZealand/21MV0056/2021,NewZealand/21CV0121/2021,NewZealand/21CV0118/2021,NewZealand/21CV0102/2021,NewZealand/21CV0140/2021,NewZealand/21MV0007/2021,NewZealand/21CV0064/2021,NewZealand/21CV0084/2021,NewZealand/20VR3068/2020,NewZealand/20VR3112/2020,NewZealand/20CV0676/2020,NewZealand/20CV0724/2020,NewZealand/20CV0610/2020,NewZealand/20CV0299/2020,NewZealand/20CV0668/2020,NewZealand/20CV0550/2020,NewZealand/20VR3802/2020,NewZealand/20VR3804/2020,NewZealand/20VR3828/2020,NewZealand/21CV0049/2021,NewZealand/21MV0032/2021,NewZealand/20VR3879/2020,NewZealand/20VR3920/2020,NewZealand/20VR3919/2020,NewZealand/20CV0125/2020,NewZealand/20CV0217/2020,NewZealand/20CV0368/2020,NewZealand/20CV0250/2020,NewZealand/20CV0413/2020,NewZealand/20VR2060/2020,NewZealand/20VR3206/2020,NewZealand/20CV0627/2020,NewZealand/20CV0285/2020,NewZealand/20VR3066/2020,NewZealand/20CV0680/2020,NewZealand/20CV0695/2020,NewZealand/21CV0013/2021,NewZealand/21CV0006/2021,NewZealand/21MV0083/2021,NewZealand/20CV0687/2020,NewZealand/20CV0694/2020,NewZealand/21CV0150/2021,NewZealand/21CV0104/2021,NewZealand/21CV0068/2021,NewZealand/21MV0063/2021,NewZealand/21CV0111/2021,NewZealand/20CV0692/2020,NewZealand/20CV0404/2020,NewZealand/20CV0445/2020,NewZealand/20CV0466/2020,NewZealand/20CV0518/2020,NewZealand/20CV0496/2020,NewZealand/20VR3119/2020,NewZealand/21CV0022/2021,NewZealand/21MV0065/2021,NewZealand/20CV0631/2020,NewZealand/20CV0611/2020,NewZealand/20CV0516/2020,NewZealand/21CV0015/2020,NewZealand/21CV0019/2020,NewZealand/20CV0716/2020,NewZealand/21CV0135/2021,NewZealand/21CV0004/2021,NewZealand/21CV0047/2021,NewZealand/20CV0471/2020,NewZealand/21CV0045/2021
Chisha Sikazwe et al	2	unknown	unknown	unknown	Australia/WA48/2020,Australia/WA34/2020
Matt Storey et al A	24	unknown	unknown	unknown	NewZealand/20VR2019/2020,NewZealand/20VR1019/2020,NewZealand/20VR1499/2020,NewZealand/20VR0990/2020,NewZealand/20VR2072/2020,NewZealand/20VR1597/2020,NewZealand/20VR1076/2020,NewZealand/20VR2108/2020,NewZealand/20VR2109/2020,NewZealand/20VR1900/2020,NewZealand/20VR1114/2020,NewZealand/20VR1805/2020,NewZealand/20VR1887/2020,NewZealand/20VR1986/2020,NewZealand/20VR3040/2020,NewZealand/20VR2046/2020,NewZealand/20VR0914/2020,NewZealand/20VR1903/2020,NewZealand/20VR2011/2020,NewZealand/20VR2922/2020,NewZealand/20VR1274/2020,NewZealand/20VR1108/2020,NewZealand/20VR1756/2020,NewZealand/20VR0712/2020
Cooley L. et al	6	unknown	unknown	unknown	Australia/TAS260/2020,Australia/TAS166/2020,Australia/TAS259/2020,Australia/TAS109/2020,Australia/TAS197/2020,Australia/TAS00279/2020
Matthew Cotten et al	28	unknown	unknown	unknown	Uganda/UG027/2020,Uganda/UG046/2020,Uganda/UG157/2020,Uganda/UG155/2020,Uganda/UG171/2020,Uganda/UG213/2020,Uganda/UG199/2020,Uganda/UG197/2020,Uganda/UG204/2021,Uganda/UG176/2020,Uganda/UG205/2021,Uganda/UG201/2021,Uganda/UG202/2021,Uganda/UG203/2021,Uganda/UG181/2020,Uganda/UG206/2020,Uganda/UG214/2020,Uganda/UG166/2020,Uganda/UG165/2020,Uganda/UG209/2020,Uganda/UG036/2020,Uganda/UG033/2020,Uganda/UG037/2020,Uganda/UG047/2020,Uganda/UG067/2020,Uganda/UG055/2020,Uganda/UG136/2020,Uganda/UG134/2020
Kouriba et al	3	unknown	unknown	unknown	Mali/M002823/2020,Mali/M002675/2020,Mali/M002824/2020
Ben Huang et al	2	unknown	unknown	unknown	Australia/QLD02/2020,Australia/QLD01/2020
Abdoul-Salam Ouedraogo et al	15	unknown	unknown	unknown	BurkinaFaso/2939/2020,BurkinaFaso/4307/2020,BurkinaFaso/3573/2020,BurkinaFaso/2598/2020,BurkinaFaso/4312/2020,BurkinaFaso/2-012/2020,BurkinaFaso/2-009/2020,BurkinaFaso/1698/2020,BurkinaFaso/590/2020,BurkinaFaso/2-032-1197/2020,BurkinaFaso/595/2020,BurkinaFaso/0777/2020,BurkinaFaso/1124/2020,BurkinaFaso/2-035-1347/2020,BurkinaFaso/2-041-1649/2020
Goba et al	5	unknown	unknown	unknown	SierraLeone/KGH-G-8626/2020,SierraLeone/KGH-G-8669/2020,SierraLeone/KGH-G-8548/2020,SierraLeone/KGH-G-8603/2020,SierraLeone/KGH-G-8549/2020
Diarra et al	2	unknown	unknown	unknown	Mali/UCRC-31/2020,Mali/UCRC-68/2020
Issa Abu-Dayyeh et al	24	unknown	unknown	unknown	Jordan/IR-ALSR-2578/2020,Jordan/SR-047/2020,Jordan/MA-ALSR-2581/2020,Jordan/Biolab003/2021,Jordan/AM-ALSR-5323/2020,Jordan/AM-ALSR-5141/2020,Jordan/AM-ALSR-5288/2020,Jordan/SEARCH-5499/2020,Jordan/AM-ALSR-5316/2020,Jordan/AM-ALSR-5327/2020,Jordan/SEARCH-5484/2020,Jordan/SEARCH-5429/2020,Jordan/AM-ALSR-5300/2020,Jordan/AM-ALSR-5319/2020,Jordan/SEARCH-5483/2020,Jordan/SEARCH-5497/2020,Jordan/AM-ALSR-4972/2020,Jordan/SR-045/2020,Jordan/AM-ALSR-5830/2020,Jordan/AM-ALSR-5829/2020,Jordan/AM-ALSR-5793/2021,Jordan/AM-ALSR-5798/2021,Jordan/SR-055/2020,Jordan/SR-052/2020
Al Safar et al et al	22	unknown	unknown	unknown	UnitedArabEmirates/4315/2020,UnitedArabEmirates/4276/2020,UnitedArabEmirates/3835/2020,UnitedArabEmirates/3937/2020,UnitedArabEmirates/3927/2020,UnitedArabEmirates/4298/2020,UnitedArabEmirates/2372/2020,UnitedArabEmirates/4262/2020,UnitedArabEmirates/3268/2020,UnitedArabEmirates/3270/2020,UnitedArabEmirates/4263/2020,UnitedArabEmirates/4359/2020,UnitedArabEmirates/4300/2020,UnitedArabEmirates/3943/2020,UnitedArabEmirates/3961/2020,UnitedArabEmirates/4362/2020,UnitedArabEmirates/3860/2020,UnitedArabEmirates/3862/2020,UnitedArabEmirates/3866/2020,UnitedArabEmirates/3928/2020,UnitedArabEmirates/4365/2020,UnitedArabEmirates/3739/2020
Bas Oude Munnink et al	21	unknown	unknown	unknown	Bahrein/BAH-24/2020,Bahrein/BAH-12/2020,Bahrein/BAH-17/2020,Bahrein/BAH-01/2020,Netherlands/ZH-EMC-1330/2020,Netherlands/un-EMC-819/2020,Bahrein/BAH-09/2020,Suriname/SR-29/2020,Suriname/SR-70/2020,Suriname/SR-05/2020,Suriname/SR-69/2020,Suriname/SR-48/2020,Netherlands/NA_288/2020,Netherlands/NH-EMC-91/2020,Netherlands/ZH-EMC-785/2020,Netherlands/ZH-EMC-555/2020,Netherlands/ZH-EMC-1500/2021,Netherlands/GE-EMC-436/2020,Netherlands/ZH-EMC-749/2020,Suriname/SR-46/2020,Netherlands/FL-EMC-20/2020
Oluniyi P.E. et al et al	44	unknown	unknown	unknown	Nigeria/BO-CV330/2020,Nigeria/BO-CV328/2020,Nigeria/ED03-CV157/2020,Cameroon/CV420/2020,Nigeria/CV628/2020,Nigeria/CV642/2020,Cameroon/CV417/2020,Cameroon/CV408/2020,Cameroon/CV428/2020,Cameroon/CV436/2020,Cameroon/CV439/2020,Cameroon/CV432/2020,Cameroon/CV435/2020,Cameroon/CV430/2020,Nigeria/CV640/2021,Cameroon/CV441/2020,Nigeria/ZA-CV531/2020,Nigeria/NI-CV244/2020,Nigeria/BE-CV352/2020,Cameroon/CV423/2020,Nigeria/OS-CV301/2020,Nigeria/OS-CV302/2020,Nigeria/CV602/2020,Nigeria/FC-CV533/2020,Nigeria/FC-CV536/2020,Nigeria/CV626/2020,Nigeria/CV627/2020,Nigeria/FC-CV534/2020,Nigeria/CV630/2020,Nigeria/CV633/2020,Cameroon/CV437/2020,Cameroon/CV406/2020,Cameroon/CV411/2020,Nigeria/FC-CV550/2020,Nigeria/FC-CV526/2020,Nigeria/CV578/2020,Nigeria/CV632/2020,Nigeria/FC-CV545/2020,Nigeria/LA-CV255/2020,Nigeria/OS-CV297/2020,Nigeria/OS-CV303/2020,Nigeria/CV605/2020,Nigeria/AK-CV314/2020,Nigeria/LA-CV379/2020
Yadouleton et al	4	Diagnostics and spread of SARS-CoV-2 in Western Africa: An observational laboratory-based study from Benin	unknown	https://www.medrxiv.org/content/10.1101/2020.06.29.20140749v1	Benin/1950/2020,Benin/2012/2020,Benin/501/2020,Benin/1408/2020
Ngoi et al	3	unknown	unknown	unknown	Ghana/84162_S45/2020,Ghana/84182_S43/2020,Ghana/WACCBIP-GS43/2020
Chantal Akoua-Koffi et al	5	unknown	unknown	unknown	CotedIvoire/BKE0447/2020,CotedIvoire/BKE0916/2020,CotedIvoire/C01-2459/2020,CotedIvoire/BKE0018/2020,CotedIvoire/C04-0912/2020
Adu et al	15	unknown	unknown	unknown	Ghana/NMIMR-NTRA-14877/2020,Ghana/NMIMR-TRA-190/2021,Ghana/NMIMR-NTRA-15015/2020,Ghana/NMIMR-TRA-187/2021,Ghana/NMIMR-NTRA-15381/2020,Ghana/NMIMR-NTRA-9793/2020,Ghana/NMIMR-NTRA-14807/2020,Ghana/NMIMR-TRA-194/2021,Ghana/NMIMR-TRA-133/2021,Ghana/NMIMR-NTRA-14902/2020,Ghana/NMIMR-NTRA-9791/2020,Ghana/NMIMR-NTRA-15338/2020,Ghana/NMIMR-NTRA-15010/2020,Ghana/NMIMR-NTRA-8993/2020,Ghana/NMIMR-NTRA-15050/2020
Dan Lule Bugembe et al	7	Main Routes of Entry and Genomic Diversity of SARS-CoV-2, Uganda	unknown	https://dx.doi.org/10.3201/eid2610.202575	Uganda/UG002/2020,Uganda/UG012/2020,Uganda/UG017/2020,Uganda/UG016/2020,Uganda/UG015/2020,Uganda/UG004/2020,Uganda/UG014/2020
Ahmad Abou Tayoun et al	2	unknown	unknown	unknown	UnitedArabEmirates/L920663561/2020,UnitedArabEmirates/L920633304/2020
Mulenga Mwenda-Chimfwembe et al	29	unknown	unknown	unknown	Zambia/ZMB-1241/2020,Zambia/ZMB-245/2020,Zambia/ZMB-464/2020,Zambia/ZMB-9163/2020,Zambia/ZMB-70170/2020,Zambia/ZMB-V65182/2020,Zambia/ZMB-69167/2020,Zambia/ZMB-79195/2021,Zambia/ZMB-V65109/2020,Zambia/ZMB-70145/2020,Zambia/ZMB-79230/2021,Zambia/ZMB-69571/2020,Zambia/ZMB-78403/2021,Zambia/ZMB-79223/2021,Zambia/ZMB-70230/2020,Zambia/ZMB-70296/2020,Zambia/ZMB-78799/2021,Zambia/ZMB-76787/2021,Zambia/ZMB-76786/2021,Zambia/ZMB-76795/2021,Zambia/ZMB-70006/2020,Zambia/ZMB-79102/2021,Zambia/ZMB-69837/2020,Zambia/ZMB-77455/2021,Zambia/ZMB-37078/2020,Zambia/ZMB-37012/2020,Zambia/ZMB-34496/2020,Zambia/ZMB-79096/2021,Zambia/ZMB-25267/2020
Ae Kyung Park et al	34	unknown	unknown	unknown	SouthKorea/KDCA1491/2020,SouthKorea/KDCA0367/2020,SouthKorea/KDCA1414/2020,SouthKorea/KDCA0380/2020,SouthKorea/KDCA1712/2021,SouthKorea/KDCA0225/2020,SouthKorea/KDCA0905/2020,SouthKorea/KDCA1145/2020,SouthKorea/KDCA0064/2020,SouthKorea/KDCA0376/2020,SouthKorea/KDCA1000/2020,SouthKorea/KDCA1263/2021,SouthKorea/KDCA1062/2020,SouthKorea/KDCA1611/2021,SouthKorea/KDCA1614/2021,SouthKorea/KDCA1667/2021,SouthKorea/KDCA1709/2021,SouthKorea/KDCA1018/2020,SouthKorea/KDCA0202/2020,SouthKorea/KDCA1530/2021,SouthKorea/KDCA1682/2021,SouthKorea/KDCA1286/2021,SouthKorea/KDCA0927/2020,SouthKorea/KDCA1616/2021,SouthKorea/KDCA1662/2021,SouthKorea/KDCA1655/2021,SouthKorea/KDCA1683/2021,SouthKorea/KDCA1472/2021,SouthKorea/KDCA1701/2021,SouthKorea/KDCA1620/2021,SouthKorea/KDCA1486/2021,SouthKorea/KDCA1363/2020,SouthKorea/KDCA0831/2020,SouthKorea/KDCA1367/2020
Sokhoun Yann et al	17	unknown	unknown	unknown	Cambodia/127828/2020,Cambodia/137334/2020,Cambodia/139037/2020,Cambodia/126519/2020,Cambodia/126515/2020,Cambodia/126518/2020,Cambodia/126521/2020,Cambodia/110537/2020,Cambodia/VIR2122581/2021,Cambodia/180575/2020,Cambodia/180346/2020,Cambodia/180217/2020,Cambodia/VIR2107864/2021,Cambodia/VIR2107865/2021,Cambodia/250293/2021,Cambodia/VIR2115973/2021,Cambodia/VIR2123240/2021
Lex Leong et al	29	unknown	unknown	unknown	Australia/SAP603/2021,Australia/SAP097/2020,Australia/SAP214/2020,Australia/SAP521/2020,Australia/SAP212/2020,Australia/SAP599/2020,Australia/SAP598/2020,Australia/SAP600/2020,Australia/SAP609/2021,Australia/SAP610/2021,Australia/SAP607/2021,Australia/SAP056/2020,Australia/SAP566/2020,Australia/SAP559/2020,Australia/SAP556/2020,Australia/SAP564/2020,Australia/SAP553/2020,Australia/SAP561/2020,Australia/SAP592/2020,Australia/SAP276/2020,Australia/SAP601/2020,Australia/SAP593/2020,Australia/SAP595/2020,Australia/SAP602/2020,Australia/SAP443/2020,Australia/SAP624/2021,Australia/SAP549/2020,Australia/SAP551/2020,Australia/SAP597/2020
Githinji et al et al	51	unknown	unknown	unknown	Kenya/C80125/2021,Kenya/C28839/2020,Kenya/C81180/2021,Kenya/C28485/2020,Kenya/C16181/2020,Kenya/C76492/2020,Kenya/C67051/2020,Kenya/C72636/2020,Kenya/C75556/2020,Kenya/C70546/2020,Kenya/C71904/2020,Kenya/C72041/2020,Kenya/C74779/2020,Kenya/C51996/2020,Kenya/C60161/2020,Kenya/C27611/2020,Kenya/C81713/2021,Kenya/C80960/2021,Kenya/C73063/2020,Kenya/C71980/2020,Kenya/C75854/2020,Kenya/C75834/2020,Kenya/C80821/2021,Kenya/C81251/2021,Kenya/C77266/2020,Kenya/C79172/2021,Kenya/C79171/2021,Kenya/C79176/2021,Kenya/C79164/2021,Kenya/C44826/2020,Kenya/C81274/2021,Kenya/C39298/2020,Kenya/C27664/2020,Kenya/C64061/2020,Kenya/C73522/2020,Kenya/C78923/2021,Kenya/C76904/2020,Kenya/C68757/2020,Kenya/C74924/2020,Kenya/C77282/2020,Kenya/C80876/2021,Kenya/C77315/2020,Kenya/C69462/2020,Kenya/C81400/2021,Kenya/C14722/2020,Kenya/C41969/2020,Kenya/C79549/2021,Kenya/C24052/2020,Kenya/C77138/2020,Kenya/C28495/2020,Kenya/C79725/2021
Yvan Butera et al	32	unknown	unknown	unknown	Rwanda/NRLNAT1012/2020,Rwanda/NRLNAT1081/2021,Rwanda/NRLNAT1054/2021,Rwanda/NRLNAT1019/2020,Rwanda/NRLNAT1050/2021,Rwanda/NRLNAT1086/2021,Rwanda/NRLNAT1085/2021,Rwanda/NRLNAT1010/2020,Rwanda/NRLNAT1052/2021,Rwanda/NRLNAT1057/2021,Rwanda/NRLNAT1079/2021,Rwanda/NRLNAT1055/2021,Rwanda/NRLNAT1047/2021,Rwanda/NRLNAT1051/2021,Rwanda/NRLNAT2009/2020,Rwanda/NRLNAT2056/2020,Rwanda/NRLNAT2054/2020,Rwanda/NRLNAT1035/2020,Rwanda/NRLNAT1041/2020,Rwanda/NRLNAT1044/2020,Rwanda/NRLNAT1030/2020,Rwanda/NRLNAT1032/2020,Rwanda/NRLNAT1069/2020,Rwanda/NRLNAT1073/2020,Rwanda/NRLNAT1074/2020,Rwanda/NRLNAT1070/2020,Rwanda/NRLNAT1077/2020,Rwanda/NRLNAT1068/2020,Rwanda/NRLNAT1078/2020,Rwanda/NRLNAT1072/2020,Rwanda/NRLNAT1004/2020,Rwanda/NRLNAT2023/2020
ENatha MUkantwari et al	1	unknown	unknown	unknown	Rwanda/AY77279RD/2021
Enatha Mukantwari et al	4	unknown	unknown	unknown	Rwanda/BH72124RD/2021,Rwanda/BH74409RD/2021,Rwanda/AV79004RD/2020,Rwanda/AV65997RD/2020
Fan et al	1	unknown	unknown	unknown	Wuhan/IME-WH05/2019
Zhang et al	1	A new coronavirus associated with human respiratory disease in China	unknown	https://dx.doi.org/10.1038/s41586-020-2008-3	Wuhan/Hu-1/2019
Amrit S. Boese et al	1	unknown	unknown	unknown	Canada/ON_ON-VIDO-01-2/2020
Ranjit Sah et al	1	Insights into The Codon Usage Bias of 13 Severe Acute Respiratory Syndrome Coronavirus 2 (SARS-CoV-2) Isolates from Different Geo-locations	unknown	http://biorxiv.org/lookup/doi/10.1101/2020.04.01.019463	Nepal/61/2020
Mak et al	1	Whole genome and phylogenetic analysis of two SARS-CoV-2 strains isolated in Italy in January and February 2020: additional clues on multiple introductions and further circulation in Europe	unknown	https://dx.doi.org/10.2807/1560-7917.ES.2020.25.13.2000305	Singapore/1/2020
Nurdyana Abdul Rahman et al	5	unknown	unknown	unknown	Singapore/1nan/2020,Singapore/2nan/2020,Singapore/538/2020,Singapore/71_2/2021,Singapore/110/2021
Kelvin K.W. To et al	13	unknown	unknown	unknown	HongKong/HKU-200723-060/2020,HongKong/HKU-200723-045/2020,HongKong/HKU-201216-262/2020,HongKong/HKU-201216-317/2020,HongKong/HKU-201216-345/2020,HongKong/HKU-200723-106/2020,HongKong/HKU-200723-098/2020,HongKong/HKU-200723-021/2020,HongKong/HKU-200723-028/2020,HongKong/HKU-201216-191/2020,HongKong/HKU-201216-228/2020,HongKong/HKU-201216-039/2020,HongKong/HKU-201216-238/2020
Nguyen Van Vinh Chau et al	3	unknown	unknown	unknown	Vietnam/HCMC-35013/2020,Vietnam/HCMC-35001/2020,Vietnam/HCMC-35020/2020
Erik A Karlsson et al	1	Whole genome and phylogenetic analysis of two SARS-CoV-2 strains isolated in Italy in January and February 2020: additional clues on multiple introductions and further circulation in Europe	unknown	https://dx.doi.org/10.2807/1560-7917.ES.2020.25.13.2000305	Cambodia/0012/2020
Teemu Smura et al	25	unknown	unknown	unknown	Finland/1/2020,Finland/HEL-8-27_S346/2021,Finland/HEL-11-44/2021,Finland/18MR9cC4/2020,Finland/28MR2CF5_S316/2020,Finland/31J6DH7_S129/2020,Finland/31J14DH1_S131/2020,Finland/31J12DF1_S141/2020,Finland/29C11/2020,Finland/13MR5cB2/2020,Finland/30J6DC6_S116/2020,Finland/HEL-17-499/2021,Finland/5May74S2/2020,Finland/30MBS2/2020,Finland/HEL-15-169/2021,Finland/28MR9CF10_S293/2020,Finland/HEL-19-545/2021,Finland/HEL-14-270/2021,Finland/28MR8CA7_S307/2020,Finland/16MR7cG11/2020,Finland/16MR8cH7/2020,Finland/28MR8CB12_S308/2020,Finland/27MR18CH11_S263/2020,Finland/28MR17CF3_S326/2020,Finland/31J4DC5_S149/2020
Timms V et al	1	Revealing COVID-19 transmission in Australia by SARS-CoV-2 genome sequencing and agent-based modeling	unknown	https://www.nature.com/articles/s41591-020-1000-7	Australia/NSW219/2020
David Nieuwenhuijse et al A	1	Rapid SARS-CoV-2 whole genome sequencing for informed public health decision making in the Netherlands	unknown	https://dx.doi.org/10.1038/s41591-020-0997-y	Netherlands/ZuidHolland_7/2020
Adam Meijer et al	143	unknown	unknown	unknown	Curacao/CW-RIVM-10308/2020,Curacao/CW-RIVM-10309/2020,Curacao/CW-RIVM-10094/2020,Curacao/CW-RIVM-10092/2020,Curacao/CW-RIVM-10100/2020,Aruba/AW-RIVM-10101/2020,Aruba/AW-RIVM-10122/2020,Aruba/AW-RIVM-10753/2021,Aruba/AW-RIVM-13170/2021,Netherlands/UT-RIVM-13144/2021,Aruba/AW-RIVM-13179/2021,Aruba/AW-RIVM-11727/2021,Aruba/AW-RIVM-13176/2021,Netherlands/UT-RIVM-12131/2021,Aruba/AW-RIVM-13181/2021,Curacao/CW-RIVM-13018/2021,Curacao/CW-RIVM-13013/2021,Curacao/CW-RIVM-11589/2021,Curacao/CW-RIVM-13014/2021,Curacao/CW-RIVM-11650/2021,Aruba/AW-RIVM-10326/2020,Netherlands/NB-RIVM-21223/2020,Netherlands/DR-RIVM-13261/2021,Netherlands/UT-RIVM-13137/2021,Netherlands/LI-RIVM-12407/2021,Aruba/AW-RIVM-13171/2021,Netherlands/NH-RIVM-20849/2020,Netherlands/UT-RIVM-21603/2020,Curacao/CW-RIVM-10364/2020,Curacao/CW-RIVM-10366/2020,Curacao/CW-RIVM-21703/2020,Curacao/CW-RIVM-21710/2020,Curacao/CW-RIVM-21708/2020,Curacao/CW-RIVM-21709/2020,Curacao/CW-RIVM-21707/2020,Curacao/CW-RIVM-21731/2020,Curacao/CW-RIVM-21711/2020,Aruba/AW-RIVM-10392/2020,Aruba/AW-RIVM-11740/2021,Aruba/AW-RIVM-11396/2021,Aruba/AW-RIVM-13174/2021,Aruba/AW-RIVM-13754/2021,Aruba/AW-RIVM-11761/2021,Aruba/AW-RIVM-11767/2021,Aruba/AW-RIVM-10115/2020,Curacao/CW-RIVM-21704/2020,Curacao/CW-RIVM-21716/2020,Curacao/CW-RIVM-11644/2021,Curacao/CW-RIVM-21714/2020,Curacao/CW-RIVM-21734/2020,Curacao/CW-RIVM-11652/2021,Curacao/CW-RIVM-13011/2021,Curacao/CW-RIVM-21720/2020,Curacao/CW-RIVM-21728/2020,Curacao/CW-RIVM-21705/2020,Curacao/CW-RIVM-11587/2021,Curacao/CW-RIVM-21706/2020,Curacao/CW-RIVM-21713/2020,Curacao/CW-RIVM-21712/2020,Curacao/CW-RIVM-21727/2020,Curacao/CW-RIVM-11588/2021,Curacao/CW-RIVM-21730/2020,Curacao/CW-RIVM-11647/2021,Curacao/CW-RIVM-11645/2021,Curacao/CW-RIVM-21732/2020,Curacao/CW-RIVM-21729/2020,Curacao/CW-RIVM-21715/2020,Curacao/CW-RIVM-11643/2021,Curacao/CW-RIVM-11649/2021,Curacao/CW-RIVM-11654/2021,Aruba/AW-RIVM-11383/2021,Aruba/AW-RIVM-11598/2021,Aruba/AW-RIVM-13771/2021,Netherlands/NB-RIVM-21402/2020,Curacao/CW-RIVM-13012/2021,SintMaarten/SX-RIVM-10826/2021,SintMaarten/SX-RIVM-10806/2021,Aruba/AW-RIVM-11553/2021,Aruba/AW-RIVM-11608/2021,Aruba/AW-RIVM-11425/2021,Aruba/AW-RIVM-11604/2021,Aruba/AW-RIVM-11399/2021,SintMaarten/SX-RIVM-10823/2021,SintMaarten/SX-RIVM-13853/2021,Aruba/AW-RIVM-13772/2021,SintMaarten/SX-RIVM-13891/2021,SintMaarten/SX-RIVM-13871/2021,Aruba/AW-RIVM-10113/2020,Aruba/AW-RIVM-13685/2021,Curacao/CW-RIVM-13016/2021,Curacao/CW-RIVM-13015/2021,Aruba/AW-RIVM-11726/2021,Aruba/AW-RIVM-11743/2021,Netherlands/NB-RIVM-11201/2021,Aruba/AW-RIVM-13658/2021,Aruba/AW-RIVM-13178/2021,Aruba/AW-RIVM-11732/2021,Aruba/AW-RIVM-10793/2021,Aruba/AW-RIVM-13675/2021,Aruba/AW-RIVM-13729/2021,Aruba/AW-RIVM-10524/2021,Aruba/AW-RIVM-11401/2021,Netherlands/ZuidHolland_10005/2020,Curacao/CW-RIVM-13585/2021,Aruba/AW-RIVM-11551/2021,Curacao/CW-RIVM-13575/2021,Curacao/CW-RIVM-11646/2021,Curacao/CW-RIVM-11642/2021,Curacao/CW-RIVM-11651/2021,Curacao/CW-RIVM-11655/2021,Curacao/CW-RIVM-13017/2021,Curacao/CW-RIVM-13328/2021,Curacao/CW-RIVM-13550/2021,Curacao/CW-RIVM-13339/2021,Curacao/CW-RIVM-21733/2020,Curacao/CW-RIVM-21717/2020,Aruba/AW-RIVM-11760/2021,Aruba/AW-RIVM-12799/2021,Aruba/AW-RIVM-10756/2021,Aruba/AW-RIVM-11557/2021,Aruba/AW-RIVM-11554/2021,Aruba/AW-RIVM-11744/2021,Aruba/AW-RIVM-11600/2021,Aruba/AW-RIVM-11599/2021,Aruba/AW-RIVM-11758/2021,Aruba/AW-RIVM-11597/2021,Aruba/AW-RIVM-11765/2021,Aruba/AW-RIVM-12813/2021,Aruba/AW-RIVM-13730/2021,Aruba/AW-RIVM-13652/2021,Aruba/AW-RIVM-12801/2021,Aruba/AW-RIVM-11773/2021,Aruba/AW-RIVM-11386/2021,Aruba/AW-RIVM-11737/2021,Curacao/CW-RIVM-11653/2021,Curacao/CW-RIVM-11648/2021,Netherlands/ZE-RIVM-13732/2021,Aruba/AW-RIVM-11774/2021,Aruba/AW-RIVM-11746/2021,Aruba/AW-RIVM-13749/2021,Netherlands/NB-RIVM-12735/2021,Aruba/AW-RIVM-10391/2020,Netherlands/NH-RIVM-20186/2020
Hatem et al	3	unknown	unknown	unknown	Egypt/CCHE57357-A-68/2020,Egypt/CCHE57357-A-29/2020,Egypt/CCHE57357-A-24/2020
Fahd Al-Mulla et al	1	unknown	unknown	unknown	Kuwait/KU001/2020
Sujay Krishna Maity et al	4	unknown	unknown	unknown	India/WB-IICB-012/2020,India/WB-IICB-041/2020,India/WB-IICB-049/2020,India/WB-IICB-038/2020
Lukas Zemaitis et al	5	unknown	unknown	unknown	Lithuania/MR-LUHS-Eilnr65/2020,Lithuania/MR-LUHS-Eilnr32/2020,Lithuania/MR-LUHS-Eilnr216/2020,Lithuania/MR-LUHS-Eilnr282/2020,Lithuania/MR-LUHS-Eilnr338/2020
Amirtharaj Francis et al	4	unknown	unknown	unknown	UnitedArabEmirates/skmc-2200543104/2020,UnitedArabEmirates/skmc-0442954/2020,UnitedArabEmirates/skmc-007/2020,UnitedArabEmirates/skmc-2200543130/2020
Ji-Rong Yang et al A	1	Prolonged viral shedding and new mutations of COVID-19 could complicate the control of the pandemic	unknown	https://dx.doi.org/10.1099/acmi.0.000133	Taiwan/2/2020
Kenneth Siu-Sing LEUNG et al	2	A territory-wide study of early COVID-19 outbreak in Hong Kong community: A clinical, epidemiological and phylogenomic investigation	unknown	https://dx.doi.org/10.1101/2020.03.30.20045740	HongKong/HKPU102_2802/2020,HongKong/HKPU89-2502/2020
Olivier Terrier et al	1	Whole genome and phylogenetic analysis of two SARS-CoV-2 strains isolated in Italy in January and February 2020: additional clues on multiple introductions and further circulation in Europe	unknown	https://dx.doi.org/10.2807/1560-7917.ES.2020.25.13.2000305	France/IDF-0386-islP1/2020
Eden J-S et al	2	Revealing COVID-19 transmission in Australia by SARS-CoV-2 genome sequencing and agent-based modeling	unknown	https://www.nature.com/articles/s41591-020-1000-7	Australia/NSW03/2020,Australia/NSW05/2020
Elisa Franchin et al	1	unknown	unknown	unknown	Italy/VEN-SR-15-B/2020
Nato Kotaria et al	2	unknown	unknown	unknown	Georgia/Tb-54/2020,Georgia/Tb-82/2020
Peter M. Thielen et al	2	unknown	unknown	unknown	USA/DC-HP00035/2020,USA/DC-HP00074/2020
Joyce M. Ngoi et al	1	unknown	unknown	unknown	Ghana/2230_S4/2020
Maria Victoria Elizondo et al	2	unknown	unknown	unknown	Uruguay/UY-NYUMC865/2020,Uruguay/UY-NYUMC936/2020
Tze Minn Mak et al	44	unknown	unknown	unknown	Singapore/52cul/2020,PapuaNewGuinea/8/2020,PapuaNewGuinea/3/2020,PapuaNewGuinea/5/2020,PapuaNewGuinea/4/2020,PapuaNewGuinea/1/2020,PapuaNewGuinea/10/2020,PapuaNewGuinea/13/2020,PapuaNewGuinea/7/2020,PapuaNewGuinea/11/2020,PapuaNewGuinea/12/2020,Singapore/124/2021,Singapore/175/2021,Singapore/41/2021,Singapore/208/2021,Singapore/119/2021,Singapore/1415/2020,Singapore/1448/2020,Singapore/22/2021,Singapore/148/2021,Singapore/15/2021,Singapore/202/2021,Singapore/3/2021,Singapore/60/2021,Singapore/1476/2020,Singapore/1455/2020,Singapore/117/2021,Brunei/3/2021,Singapore/93/2021,Singapore/206/2021,Singapore/61/2021,Singapore/111/2021,Singapore/46/2021,Brunei/1/2021,Brunei/2/2021,Singapore/27/2021,Singapore/1525/2020,Singapore/166/2021,Singapore/193/2021,Brunei/6/2020,Brunei/7/2020,Singapore/123/2021,Singapore/1447/2020,Singapore/156/2021
Inbar Cohen-Gihon et al	1	Full genome viral sequences inform patterns of SARS-CoV-2 spread into and within Israel	unknown	https://dx.doi.org/10.1101/2020.05.21.20104521	Israel/ISR_JP0320/2020
Tsuyoshi Sekizuka et al B	1	Haplotype networks of SARS-CoV-2 infections in the Diamond Princess cruise ship outbreak	unknown	https://dx.doi.org/10.1101/2020.03.23.20041970	Japan/DP0786/2020
Krista Queen et al	58	unknown	unknown	unknown	USA/TX_2039/2020,USA/NJ-CDC-2-3714252/2020,USA/IN-CDC-2-3714080/2020,USA/HI-CDC-2-3911012/2020,USA/PA-CDC-2-3768671/2020,USA/MD-CDC-2-3714081/2020,USA/AR-CDC-2-3768054/2020,USA/OR-CDC-2-3768772/2020,USA/AZ-CDC-2-3846417/2021,USA/NH-CDC-2-3714285/2020,USA/IA-CDC-2-3911604/2021,USA/NJ-CDC-2-3714156/2020,USA/MS-CDC-2-3714195/2020,USA/IA-CDC-2-3881101/2021,USA/OK-CDC-2-3829850/2020,USA/UT-CDC-2-3766683/2020,USA/UT-CDC-2-3766729/2020,USA/UT-CDC-2-3766692/2020,USA/ID-CDC-2-3714381/2020,USA/ID-CDC-2-3769290/2020,USA/ND-CDC-2-3766702/2020,USA/MT-CDC-2-3714181/2020,USA/IA-CDC-2-3714376/2020,USA/IN-CDC-2-3713959/2020,USA/OR-CDC-2-3768095/2020,USA/TN-CDC-2-3767485/2020,USA/KY-CDC-2-3850533/2021,USA/MO-CDC-2-3714153/2020,USA/SD-CDC-2-3880603/2021,USA/WV-CDC-2-3767554/2020,USA/NE-CDC-2-3769294/2020,USA/OK-CDC-2-3829833/2021,USA/OK-CDC-2-3829912/2020,USA/TN-CDC-2-3767568/2020,USA/VT-CDC-2-3845926/2021,USA/MO-CDC-2-3714191/2020,USA/VT-CDC-2-3767490/2020,USA/NH-CDC-2-3714179/2020,USA/SD-CDC-2-3880444/2021,USA/MT-CDC-2-3714096/2020,USA/SD-CDC-2-3880625/2021,USA/SD-CDC-2-3907358/2021,USA/SD-CDC-2-3766806/2020,USA/MO-CDC-2-3714287/2020,USA/SD-CDC-2-3766714/2020,USA/NE-CDC-2-3911646/2021,USA/VT-CDC-2-3767572/2020,USA/CT-CDC-2-3713974/2020,USA/RI-CDC-2-3714559/2020,USA/NH-CDC-2-3714182/2020,USA/VT-CDC-2-3766673/2020,USA/NH-CDC-2-3714170/2020,USA/HI-CDC-2-3911118/2020,USA/CO-CDC-2-3714058/2020,USA/NJ-CDC-2-3714257/2020,USA/NJ-CDC-2-3768751/2020,USA/DC-CDC-2-3773938/2020,USA/WV-CDC-2-3766740/2020
Abu-Ali et al	2	unknown	unknown	unknown	Iraq/BAS-2/2020,Iraq/BAS-1/2020
Oskar Karlsson Lindsjo et al	2	unknown	unknown	unknown	Sweden/20-04852/2020,Sweden/21-20617/2020
Kuo-Chien Tsao et al A	1	SARS-CoV-2 genomic surveillance in Taiwan revealed novel ORF8-deletion mutant and clade possibly associated with infections in Middle East	unknown	https://dx.doi.org/10.1080/22221751.2020.1782271	Taiwan/CGMH-CGU-04/2020
Cherng-Lih Perng et al	1	unknown	unknown	unknown	Taiwan/TSGH-26/2020
Harrigan et al A	2	unknown	unknown	unknown	Canada/BC_69243/2020,Canada/BC_13297/2020
Pramod Kumar et al	1	Integrated genomic view of SARS-CoV-2 in India	unknown	https://dx.doi.org/10.1101/2020.06.04.128751	India/JK-NCDC-02370/2020
Tata Imnadze et al	1	unknown	unknown	unknown	Georgia/Tb-7851/2020
Ilhem Boutiba-Ben Boubaker et al	18	unknown	unknown	unknown	Tunisia/7899/2020,Tunisia/69681/2020,Tunisia/55262/2020,Tunisia/55400/2020,Tunisia/63686/2020,Tunisia/2285/2021,Tunisia/21-2249/2021,Tunisia/1241/2021,Tunisia/1267/2021,Tunisia/1890/2021,Tunisia/1821/2021,Tunisia/1268/2021,Tunisia/58412/2020,Tunisia/61628/2020,Tunisia/6895/2020,Tunisia/1280/2021,Tunisia/61624/2020,Tunisia/55304/2020
Harrigan et al B	1	A doubt of multiple introduction of SARS-CoV-2 in Italy: A preliminary overview	unknown	https://dx.doi.org/10.1002/jmv.25773	Canada/BC_37_0-2/2020
Matt Storey et al B	1	An emergent clade of SARS-CoV-2 linked to returned travellers from Iran	unknown	https://dx.doi.org/10.1101/2020.03.15.992818	NewZealand/20VR0174/2020
Caly L. et al B	25	unknown	unknown	unknown	Australia/VIC1604/2020,Australia/VIC1878/2020,Australia/VIC1496/2020,Australia/VIC18002/2020,Australia/VIC18086/2020,Australia/VIC1329/2020,Australia/VIC18019/2020,Australia/VIC18041/2021,Australia/VIC18076/2021,Australia/VIC18067/2021,Australia/VIC1837/2020,Australia/VIC18010/2020,Australia/VIC18160/2021,Australia/VIC17996/2020,Australia/VIC18159/2021,Australia/VIC18168/2021,Australia/VIC18165/2021,Australia/VIC18082/2021,Australia/VIC18267/2021,Australia/VIC18266/2021,Australia/VIC18215/2021,Australia/VIC18214/2021,Australia/VIC1711/2020,Australia/VIC15339/2020,Australia/VIC16198/2020
Zohreh Fattahi et al	2	unknown	unknown	unknown	Iran/7650/2020,Iran/GRC-10582/2020
Peter Bauer et al	2	unknown	unknown	unknown	Iran/Cento-37431805/2020,Germany/HE-Cento-33125487/2020
Rita Feghali et al	2	unknown	unknown	unknown	Lebanon/S5_762/2020,Lebanon/S9_764/2020
Samira Al-Maruqi et al	2	unknown	unknown	unknown	Oman/RESP-20-837/2020,Oman/RESP-20-797/2020
Chandima Jeewandara et al	20	unknown	unknown	unknown	SriLanka/CDR-SL7066/2020,SriLanka/CDR503/2020,SriLanka/CDR-KK230/2020,SriLanka/CDR-KK224/2020,SriLanka/CMC76418/2021,SriLanka/C29572/2020,SriLanka/BIN44/2020,SriLanka/GQC12/2020,SriLanka/WB4/2020,SriLanka/CMC11595/2020,SriLanka/CA89803/2021,SriLanka/C28338/2020,SriLanka/CA89635/2021,SriLanka/P4/2021,SriLanka/CMC60515/2020,SriLanka/CMC37019/2020,SriLanka/W65/2020,SriLanka/CMC60513/2020,SriLanka/CMC60508/2020,SriLanka/CA81615/2021
Pragya D. Yadav et al	2	unknown	unknown	unknown	Iran/Q100/2020,India/un-NIV-Q100/2020
A Nejati et al	2	unknown	unknown	unknown	Iran/Tehran-08/2020,Iran/Ghilan-S15-319/2020
Carlo M. Lapid et al	2	unknown	unknown	unknown	Philippines/PGC02/2020,Philippines/PGC01/2020
Logan Voegtly et al	3	unknown	unknown	unknown	Guam/GU_NHG_01/2020,Guam/GU_NHG_03/2020,Guam/GU_NHG_02/2020
Ali et al	1	unknown	unknown	unknown	Pakistan/KP-RMI-01/2020
Vireak Heang et al	3	unknown	unknown	unknown	Cambodia/3286/2020,Cambodia/2928/2020,Cambodia/2018/2020
Christian Ranaivoson et al	4	unknown	unknown	unknown	Madagascar/VIRO-2728/2020,Madagascar/IP-01650/2020,Madagascar/VIRO-33698/2020,Madagascar/VIRO-5815/2020
Edison Johar et al	4	unknown	unknown	unknown	Indonesia/JB-EIJK56/2020,Indonesia/JB-EIJK63/2020,Indonesia/JB-EIJK64/2020,Indonesia/JK-EIJK96/2020
Soares da Silva et al	3	unknown	unknown	unknown	Timor-Leste/TL06/2020,Timor-Leste/TL05/2020,Timor-Leste/TL18/2020
Mak Tze Minn et al	1	unknown	unknown	unknown	Brunei/4/2020
Yoong Min CHONG et al	3	unknown	unknown	unknown	Malaysia/0931/2020,Malaysia/3703/2020,Malaysia/3611/2020
Mohd Noor Mat Isa et al	3	unknown	unknown	unknown	Malaysia/MGI-MAEPS67/2020,Malaysia/MGI-MAEPS41/2020,Malaysia/HPUPM_ML6472/2020
Kuo-Chien Tsao et al B	11	unknown	unknown	unknown	Taiwan/CGMH-CGU-35/2020,Taiwan/CGMH-CGU-32/2020,Taiwan/CGMH-CGU-30/2020,Taiwan/CGMH-CGU-38/2020,Taiwan/CGMH-CGU-33/2020,Taiwan/CGMH-CGU-43/2020,Taiwan/CGMH-CGU-47/2021,Taiwan/CGMH-CGU-46/2021,Taiwan/CGMH-CGU-49/2021,Taiwan/CGMH-CGU-37/2020,Taiwan/CGMH-CGU-31/2020
Voegtly et al	1	unknown	unknown	unknown	Guam/GU-NHG-02/2020
Rajesh Pandey# et al	1	unknown	unknown	unknown	India/DL-MaxCov0044-CSIR-IGIB/2020
Frilasita A Yudhaputri et al	3	unknown	unknown	unknown	Indonesia/JK-EIJK28/2020,Indonesia/BT-EIJK77/2020,Indonesia/BT-EIJK72/2020
Boehmer et al	1	unknown	unknown	unknown	Germany/BY-ChVir-1019/2020
Sajjad Asaf et al	1	unknown	unknown	unknown	Oman/RESP-20-B-15349/2020
Justin T. Landis et al	1	unknown	unknown	unknown	USA/NC-UNC-LCCC0238/2020
Fatma Bayrakdar et al	14	unknown	unknown	unknown	Turkey/HSGM-D317/2021,Turkey/HSGM-D300/2021,Turkey/HSGM-IST12/2020,Turkey/HSGM-3112/2021,Turkey/HSGM-IST24/2020,Turkey/HSGM-AD14/2020,Turkey/HSGM-1478/2021,Turkey/HSGM-D49/2021,Turkey/HSGM-D282/2021,Turkey/HSGM-1170/2020,Turkey/HSGM-1379/2021,Turkey/HSGM-1486/2021,Turkey/HSGM-GA82/2021,Turkey/HSGM-1595/2021
Githinji G. et al 2020 et al	2	Introduction and local transmission of SARS-CoV-2 cases in Kenya	unknown	https://virological.org/t/introduction-and-local-transmission-of-sars-cov-2-cases-in-kenya/497	Kenya/C1422/2020,Kenya/C3194/2020
Peng Li et al	1	unknown	unknown	unknown	env/Beijing/BJ2452/2020
Naranzul Ts et al	4	unknown	unknown	unknown	Mongolia/Imp3989/2020,Mongolia/29432/2020,Mongolia/3001/2020,Mongolia/3624/2020
Tim Holzer et al	2	unknown	unknown	unknown	USA/IN-Lilly-IPB0173-11bc13/2020,USA/IN-Lilly-IPB0173-02bc29/2020
Carlos Padilla Rojas et al	24	unknown	unknown	unknown	Peru/LIM-INS-042/2020,Peru/LIM-INS-054/2020,Peru/ANC-INS-050/2020,Peru/LIM-INS-745/2020,Peru/LIM-INS-204/2020,Peru/ANC-INS-052/2020,Peru/ANC-INS-257/2020,Peru/LIM-INS-731/2021,Peru/LIM-INS-754/2020,Peru/LIM-INS-753/2020,Peru/LIM-INS-752/2020,Peru/LIM-INS-755/2020,Peru/LIM-INS-748/2020,Peru/LIM-INS-740/2021,Peru/LIM-INS-749/2020,Peru/LIM-INS-188/2020,Peru/ARE-INS-075/2020,Peru/LIM-INS-744/2020,Peru/LIM-INS-739/2021,Peru/LIM-INS-741/2020,Peru/LIM-INS-742/2020,Peru/LIM-INS-750/2020,Peru/LIM-INS-746/2020,Peru/CAL-INS-747/2020
Pablo Tsukayama et al	23	unknown	unknown	unknown	Peru/LIM-UPCH-0004/2020,Peru/LIM-UPCH-0358/2020,Peru/ANC-UPCH-0105/2020,Peru/LIM-UPCH-0356/2020,Peru/LIM-UPCH-0349/2020,Peru/AMA-UPCH-0260/2020,Peru/LIM-UPCH-0012/2020,Peru/LIM-UPCH-0104/2020,Peru/LIM-UPCH-0304/2020,Peru/LIM-UPCH-0310/2020,Peru/LIM-UPCH-0301/2020,Peru/LIM-UPCH-0326/2020,Peru/LIM-UPCH-0157/2020,Peru/LIM-UPCH-0314/2020,Peru/LIM-UPCH-0290/2020,Peru/LIM-UPCH-0318/2020,Peru/LIM-UPCH-0352/2020,Peru/MOQ-UPCH-0332/2020,Peru/LIM-UPCH-0320/2020,Peru/LIM-UPCH-0339/2020,Peru/LIM-UPCH-0296/2020,Peru/LIM-UPCH-0295/2020,Peru/LIM-UPCH-0307/2020
Eduardo Juscamayta Lopez et al	7	unknown	unknown	unknown	Peru/LIM-INS-123/2020,Peru/LIM-INS-091/2020,Peru/CAL-INS-079/2020,Peru/LIM-INS-147/2020,Peru/JUN-INS-154/2020,Peru/LAM-INS-125/2020,Peru/LIM-INS-118/2020
Ronnie Gavilan Chavez et al	42	unknown	unknown	unknown	Peru/LIM-INS-523/2020,Peru/LIM-INS-485/2020,Peru/LIM-INS-414/2020,Peru/LOR-INS-574/2021,Peru/LOR-INS-612/2021,Peru/CAL-INS-656/2020,Peru/LIM-INS-329/2020,Peru/LIM-INS-411/2020,Peru/LIM-INS-404/2021,Peru/LIM-INS-398/2021,Peru/LIM-INS-397/2021,Peru/CAL-INS-668/2021,Peru/HUA-INS-696/2021,Peru/LOR-INS-555/2021,Peru/LOR-INS-581/2021,Peru/LIM-INS-412/2020,Peru/LIM-INS-392/2021,Peru/LIM-INS-405/2021,Peru/LIM-INS-487/2020,Peru/HUA-INS-672/2020,Peru/LIM-INS-447/2021,Peru/HUA-INS-676/2020,Peru/LIM-INS-452/2021,Peru/LIM-INS-390/2021,Peru/LIM-INS-407/2021,Peru/LIM-INS-439/2021,Peru/LIM-INS-427/2021,Peru/LIM-INS-409/2021,Peru/LIM-INS-426/2021,Peru/LOR-INS-611/2021,Peru/LOR-INS-605/2020,Peru/HUA-INS-679/2020,Peru/LOR-INS-553/2021,Peru/HUA-INS-685/2020,Peru/LOR-INS-602/2020,Peru/LOR-INS-587/2021,Peru/HUA-INS-693/2020,Peru/HUA-INS-700/2021,Peru/HUA-INS-683/2020,Peru/LOR-INS-592/2020,Peru/HUA-INS-692/2020,Peru/LIM-INS-541/2020
Alexandra Popa et al A	3	Mutational dynamics and transmission properties of SARS-CoV-2 superspreading events in Austria	unknown	https://dx.doi.org/10.1101/2020.07.15.204339v1	Austria/CeMM0639/2020,Austria/CeMM0219/2020,Austria/CeMM0198/2020
Juan JosÃ© Guadalupe et al	1	unknown	unknown	unknown	Ecuador/USFQ-184/2020
BelÃ©n Prado-Vivar et al	30	unknown	unknown	unknown	Ecuador/USFQ-563/2020,Ecuador/USFQ-533/2020,Ecuador/USFQ-531/2020,Ecuador/USFQ-539/2020,Ecuador/USFQ-1112/2020,Ecuador/USFQ-126/2020,Ecuador/USFQ-733/2021,Ecuador/USFQ-731/2021,Ecuador/USFQ-734/2021,Ecuador/USFQ-577/2020,Ecuador/USFQ-561/2020,Ecuador/USFQ-571/2020,Ecuador/USFQ-570/2020,Ecuador/USFQ-558/2020,Ecuador/USFQ-572/2020,Ecuador/USFQ-568/2020,Ecuador/USFQ-569/2021,Ecuador/USFQ-564/2020,Ecuador/USFQ-054/2020,Ecuador/USFQ-120/2020,Ecuador/USFQ-585/2021,Ecuador/USFQ-721/2021,Ecuador/USFQ-715/2021,Ecuador/USFQ-736/2021,Ecuador/USFQ-737/2021,Ecuador/USFQ-582/2021,Ecuador/USFQ-578/2021,Ecuador/USFQ-108/2020,Ecuador/USFQ-109/2020,Ecuador/USFQ-065/2020
Leandro PatiÃ±o et al	7	unknown	unknown	unknown	Ecuador/178767/2020,Ecuador/178620/2020,Ecuador/INSPI-179112/2021,Ecuador/178632/2021,Ecuador/178328/2021,Ecuador/178343/2021,Ecuador/178635/2021
Janis Pjalkovskis et al	4	unknown	unknown	unknown	Latvia/271/2021,Latvia/261/2021,Latvia/312/2021,Latvia/306/2021
DarÃ­o GarcÃ­a de Viedma et al	4	unknown	unknown	unknown	Spain/MD-IBV-99012490/2020,Spain/MD-IBV-99012942/2020,Spain/MD-IBV-99012335/2020,Spain/MD-IBV-99014253/2020
Borges et al et al	22	unknown	unknown	unknown	Portugal/PT1942/2020,Portugal/PT3248/2021,Portugal/PT1646/2020,Portugal/PT2916/2021,Portugal/PT2466/2021,Portugal/PT2464/2021,Portugal/PT2047/2020,Portugal/PT1667/2020,Portugal/PT2183/2020,Portugal/PT1605/2020,Portugal/PT2133/2021,Portugal/PT3539/2021,Portugal/PT3521/2021,Portugal/PT3236/2021,Portugal/PT2101/2020,Portugal/PT2151/2020,Portugal/PT3943/2021,Portugal/PT3661/2021,Portugal/PT3232/2021,Portugal/PT3345/2021,Portugal/PT1739/2020,Portugal/PT2921/2020
Ivars SilamiÄ·elis et al	4	unknown	unknown	unknown	Latvia/123/2020,Latvia/032/2020,Latvia/025/2020,Latvia/038/2020
Danish Covid-19 Genome Consortium et al	19	unknown	unknown	unknown	Denmark/DCGC-40332/2021,Denmark/DCGC-37413/2021,Denmark/DCGC-19875/2020,Denmark/DCGC-45934/2020,Denmark/DCGC-46092/2020,Denmark/DCGC-13587/2020,Denmark/DCGC-41524/2021,Denmark/DCGC-38322/2021,Denmark/DCGC-21445/2020,Denmark/DCGC-38380/2021,Denmark/DCGC-25837/2021,Denmark/DCGC-45414/2020,Denmark/DCGC-10720/2020,Denmark/DCGC-9643/2020,Denmark/DCGC-42479/2021,Denmark/DCGC-48355/2021,Denmark/DCGC-42493/2021,Denmark/DCGC-49189/2021,Denmark/DCGC-12482/2020
Noelia Lozano RodrÃ­guez et al	1	unknown	unknown	unknown	Spain/VC-IBV-98014349/2020
Anke Wienecke-Baldacchino et al	16	unknown	unknown	unknown	Luxembourg/LNS6975153/2020,Luxembourg/LNS0000001/2020,Luxembourg/LNS6665496/2020,Luxembourg/LNS1667297/2020,Luxembourg/LNS3660996/2020,Luxembourg/LNS5168052/2020,Luxembourg/LNS6889834/2021,Luxembourg/LNS3441998/2020,Luxembourg/LNS6619597/2020,Luxembourg/LNS2870760/2020,Luxembourg/LNS7886084/2020,Luxembourg/LNS8708455/2020,Luxembourg/LNS9321567/2021,Luxembourg/LNS9600094/2020,Luxembourg/LNS1689160/2020,Luxembourg/LNS7581211/2020
Nagy et al	16	unknown	unknown	unknown	CzechRepublic/NRL_11782-1/2020,CzechRepublic/NRL_10981/2020,CzechRepublic/NRL-10676/2020,CzechRepublic/NRL_10961/2020,CzechRepublic/NRL_137-1/2021,CzechRepublic/NRL_9673/2020,CzechRepublic/NRL_11454/2020,CzechRepublic/NRL_12184/2020,CzechRepublic/NRL_11188/2020,CzechRepublic/NRL_286/2021,CzechRepublic/NRL_11782-5/2020,CzechRepublic/NRL-10720/2020,CzechRepublic/NRL_450/2021,CzechRepublic/NRL_551-2/2021,CzechRepublic/NRL_12341/2020,CzechRepublic/NRL_11457/2020
MarÃ­a de Toro et al	1	unknown	unknown	unknown	Spain/RI-IBV-99010909/2020
Katherine Laiton-Donato et al B	77	unknown	unknown	unknown	Colombia/DC-INS-VG-606/2021,Colombia/RIS-INS-95663/2020,Colombia/DC-INS-289/2020,Colombia/DC-INS-2553/2020,Colombia/MET-INS-VG-209/2021,Colombia/DC-INS-VG-69/2020,Colombia/DC-INS-4301/2020,Colombia/DC-INS-SPBOG2062/2020,Colombia/AMA-INS-VG-634/2021,Colombia/AMA-INS-VG-638/2021,Colombia/DC-INS-3334/2020,Colombia/INS-CUN-AG2/2020,Colombia/DC-INS-2624/2020,Colombia/DC-INS-2640/2020,Colombia/ANT-INS-103235/2020,Colombia/DC-INS-VG-456/2021,Colombia/DC-INS-4283/2020,Colombia/BOG-INS-VG-231/2020,Colombia/CES-INS-87973/2020,Colombia/TOL-INS-VG-112/2020,Colombia/ATL-INS-01/2020,Colombia/ATL-INS-VG-217/2021,Colombia/DC-INS-VG-397/2021,Colombia/CES-INS-VG-248/2020,Colombia/COR-INS-VG-223/2021,Colombia/SAP-INS-SPSAN01/2020,Colombia/BOG-INS-VG-40/2020,Colombia/DC-INS-VG-68/2020,Colombia/BOY-INS-VG-60/2020,Colombia/BOG-INS-VG-33/2020,Colombia/BOG-INS-VG-264/2021,Colombia/ANT-INS-01/2020,Colombia/ANT-INS-5/2020,Colombia/ANT-INS-VG-180/2021,Colombia/BOG-INS-VG-42/2020,Colombia/ANT-INS-103237/2020,Colombia/VAC-INS-RI-010/2021,Colombia/VAC-INS-RI-011/2021,Colombia/AMA-INS-105161/2020,Colombia/DC-INS-VG-455/2021,Colombia/DC-INS-VG-48/2020,Colombia/DC-INS-VG-49/2020,Colombia/PUT-INS-VG-764/2020,Colombia/VAC-INS-VG-101/2020,Colombia/ATL-INS-10/2020,Colombia/MAG-INS-VG-471/2021,Colombia/ANT-INS-VG-181/2021,Colombia/PUT-INS-VG-768/2020,Colombia/VID-INS-VG-629/2021,Colombia/VID-INS-VG-627/2021,Colombia/VID-INS-VG-628/2021,Colombia/NSA-INS-VG-108/2020,Colombia/DC-INS-VG-457/2021,Colombia/BOG-INS-VG-262/2021,Colombia/DC-INS-VG-71/2020,Colombia/DC-INS-4909/2020,Colombia/AMA-INS-VG-612/2021,Colombia/AMA-INS-VG-367/2021,Colombia/AMA-INS-VG-1110/2021,Colombia/AMA-INS-VG-635/2021,Colombia/AMA-INS-VG-633/2021,Colombia/AMA-INS-VG-639/2021,Colombia/AMA-INS-VG-636/2021,Colombia/AMA-INS-VG-637/2021,Colombia/AMA-INS-VG-1117/2021,Colombia/AMA-INS-VG-1112/2021,Colombia/AMA-INS-VG-632/2021,Colombia/NAR-INS-IP0610/2020,Colombia/BOG-INS-VG-57/2020,Colombia/BOY-INS-VG-129/2020,Colombia/BOG-INS-VG-266/2021,Colombia/ARA-INS-VG-518/2021,Colombia/CAQ-INS-003003/2020,Colombia/ATL-INS-VG-963/2020,Colombia/PUT-INS-VG-765/2020,Colombia/NAR-INS-IP004/2020,Colombia/NAR-INS-IP005/2020
Rafael Benito et al	1	unknown	unknown	unknown	Spain/AR-IBV-97009527/2020
Lukas Endler et al	23	unknown	unknown	unknown	Austria/CeMM2031/2020,Austria/CeMM2075/2020,Austria/CeMM2815/2020,env/Liechtenstein/CeMM3811/2021,env/Liechtenstein/CeMM3293/2021,Austria/CeMM2072/2020,Austria/CeMM2713/2021,env/Liechtenstein/CeMM3812/2021,env/Liechtenstein/CeMM3292/2021,Austria/CeMM2774/2020,Austria/CeMM2770/2020,Austria/CeMM3251/2020,Austria/CeMM2798/2020,Austria/CeMM2785/2020,Austria/CeMM1524/2020,Austria/CeMM1351/2020,Austria/CeMM3974/2021,Austria/CeMM2330/2020,Austria/CeMM2423/2021,env/Austria/CeMM3825/2021,Austria/CeMM3255/2020,Austria/CeMM1421/2020,Austria/CeMM1425/2020
Chaoran Chen et al	19	unknown	unknown	unknown	Switzerland/VS-ETHZ-410723/2020,Switzerland/ZH-ETHZ-490833/2021,Switzerland/SO-ETHZ-410749/2020,Switzerland/TI-ETHZ-370202/2020,Switzerland/SH-ETHZ-410535/2020,Switzerland/AG-ETHZ-360214/2020,Switzerland/NE-ETHZ-501162/2020,Switzerland/BL-ETHZ-410054/2020,Switzerland/BE-ETHZ-430555/2020,Switzerland/BL-ETHZ-501102/2020,Switzerland/un-ETHZ-430163/2020,Switzerland/NE-ETHZ-501153/2020,Switzerland/BL-ETHZ-410863/2020,Switzerland/AG-ETHZ-431555/2020,Switzerland/SO-ETHZ-501027/2020,Switzerland/ZH-ETHZ-430781/2020,Switzerland/ZH-ETHZ-420140/2020,Switzerland/AG-ETHZ-451058/2021,Switzerland/BL-ETHZ-430651/2020
et al	7	unknown	unknown	unknown	Germany/BW-RKI-I-021483/2021,Germany/SN-RKI-I-010454/2021,Germany/BY-RKI-I-021349/2021,Germany/NW-RKI-I-015091/2021,Germany/HE-RKI-I-016543/2021,Germany/BY-RKI-I-021852/2021,Germany/BY-RKI-I-021076/2021
Pilailuk Okada et al	14	unknown	unknown	unknown	Thailand/Chonburi-SQ-LN0002/2020,Thailand/Chonburi_PN0160/2020,Thailand/Bangkok-15401/2020,Thailand/ChiangRai_NS0001/2020,Thailand/ChiangRai_MW0001/2020,Thailand/phitsanulok-NT0076/2020,Thailand/SamutSakorn_692/2020,Thailand/SamutSakorn_27/2020,Thailand/Bangkok-14918/2020,Thailand/Chonburi-SQ-TS0001/2020,Thailand/Bangkok-Ja08/2020,Thailand/Chonburi-SQ-NT0031/2020,Thailand/Bangkok_29/2020,Thailand/Bangkok_KK/2020
Nick Vereecke et al	1	unknown	unknown	unknown	Belgium/UGent-267/2020
Michael Carr et al	23	unknown	unknown	unknown	Ireland/CN-NVRL-20IRL82702/2020,Ireland/WW-NVRL-AIIDV1269v1/2020,Ireland/LH-NVRL-20ILR08012/2020,Ireland/CO-NVRL-78IRL75683/2020,Ireland/WW-NVRL-AIIDV1295v1/2020,Ireland/CE-NVRL-84IRL00729/2021,Ireland/LK-NVRL-21IRL09038/2021,Ireland/D-NVRL-75IRL86056/2020,Ireland/MN-NVRL-81IRL39349/2020,Ireland/OY-NVRL-73IRL44171/2020,Ireland/KE-NVRL-71IRL97553/2020,Ireland/OY-NVRL-72IRL00318/2020,Ireland/WW-NVRL-82IRL76240/2021,Ireland/WD-NVRL-72IRL32320/2020,Ireland/LH-NVRL-20IRL22956/2020,Ireland/LH-NVRL-20IRL26172/2020,Ireland/G-NVRL-83IRL22364/2021,Ireland/D-NVRL-21IRL23555/2021,Ireland/D-NVRL-20IRL10527/2020,Ireland/LH-NVRL-81IRL20014/2020,Ireland/TA-NVRL-83IRL34433/2021,Ireland/D-NVRL-20IRL12591/2020,Ireland/D-NVRL-AIIDM0017v1/2020
Zoe Yandle et al	7	unknown	unknown	unknown	Ireland/DL-NVRL-e85IRL05850/2021,Ireland/MO-NVRL-e85IRL05756/2021,Ireland/KE-NVRL-e85IRL49743/2021,Ireland/D-NVRL-84IRL68642/2021,Ireland/WX-NVRL-e84IRL94798/2021,Ireland/WX-NVRL-e85IRL44455/2021,Ireland/MO-NVRL-e84IRL39816/2021
Alejandro Abner Garcia Leon et al	2	unknown	unknown	unknown	Ireland/un-NVRL-AIIDB0141v1/2020,Ireland/D-NVRL-AIIDV1488v1/2020
Matthew McCabe et al	2	unknown	unknown	unknown	Ireland/WW-NVRL-AIIDV1520/2020,Ireland/WW-NVRL-AIIDV1522/2020
McHugh M et al	1	unknown	unknown	unknown	Scotland/EDB15416/2021
Rob Howes et al	2	unknown	unknown	unknown	England/CAMC-B799FD/2020,England/CAMC-D0E15D/2020
Harper VanSteenhouse et al	6	unknown	unknown	unknown	England/QEUH-B11FB9/2020,England/QEUH-B6C82D/2020,England/QEUH-96C643/2020,Scotland/QEUH-12A9DC1/2021,Scotland/QEUH-E4D063/2021,England/QEUH-12C8DDB/2021
Kathrine Stene-Johansen et al	21	unknown	unknown	unknown	Norway/5885/2020,Norway/3115/2020,Norway/3130/2020,Norway/5795/2020,Norway/3602/2021,Norway/1566/2021,Norway/4081/2020,Norway/2807/2020,Norway/7487/2020,Norway/5810/2020,Norway/1947/2021,Norway/5733/2020,Norway/3224/2021,Norway/6235/2020,Norway/2979/2020,Norway/3712/2021,Norway/3253/2021,Norway/2900/2020,Norway/0714/2021,Norway/3075/2020,Norway/7113/2020
Alan K.L. Tsang et al	2	unknown	unknown	unknown	HongKong/CM20000494/2020,HongKong/VM21000371/2021
Emilija Vasiliunaite et al	7	unknown	unknown	unknown	Lithuania/T-1670/2020,Lithuania/T-915/2020,Lithuania/T_1023/2020,Lithuania/T_1740/2020,Lithuania/T_1657/2020,Lithuania/T_1852/2020,Lithuania/T-88/2020
Ingrida Olendraite et al	4	unknown	unknown	unknown	Lithuania/ID3505/2020,Lithuania/ID7444/2021,Lithuania/ID7297/2021,Lithuania/ID6739/2021
Gytis Dudas et al	6	unknown	unknown	unknown	Lithuania/ID7278/2021,Lithuania/ID6496/2021,Lithuania/ID6491/2021,Latvia/ID3126/2020,Lithuania/ID7612/2021,Lithuania/ID6498/2021
Meumann et al	9	unknown	unknown	unknown	Australia/NT92/2021,Australia/NT67/2020,Australia/NT85/2020,Australia/NT52/2020,Australia/NT97/2020,Australia/NT51/2020,Australia/NT91/2021,Australia/NT101/2021,Australia/NT99/2021
Liidia Dotsenko et al	13	unknown	unknown	unknown	Estonia/149800/2021,Estonia/149952/2021,Estonia/149262/2021,Estonia/149272/2021,Estonia/2101090039/2021,Estonia/149381/2021,Estonia/2101270015/2021,Estonia/150943/2021,Estonia/2101180078/2021,Estonia/149446/2021,Estonia/151024/2021,Estonia/149590/2021,Estonia/149910/2021
Danish Covid-19 Genome Consortia et al	9	unknown	unknown	unknown	Denmark/DCGC-4127/2020,Denmark/DCGC-1348/2020,Denmark/DCGC-7742/2020,Denmark/DCGC-981/2020,Denmark/DCGC-1164/2020,Denmark/DCGC-1235/2020,Denmark/DCGC-803/2020,Denmark/DCGC-1322/2020,Denmark/DCGC-2102/2020
Mouna Ouadghiri et al	9	unknown	unknown	unknown	Morocco/FMP-57/2020,Morocco/FMP-41/2020,Morocco/FMP-42/2020,Morocco/FMP-58/2020,Morocco/FMP-49/2020,Morocco/FMP-60/2020,Morocco/FMP-61/2020,Morocco/FMP-44/2020,Morocco/FMP-59/2020
Lorusso A et al	6	unknown	unknown	unknown	Italy/ABR-IZSGC-TE370066/2020,Italy/ABR-IZSGC-369767/2020,Italy/ABR-IZSGC-40295/2021,Italy/ABR-IZSGC-65722/2021,Italy/ABR-IZSGC-367508/2020,Italy/ABR-IZSGC-39776/2021
Ulrike Protzer et al	2	unknown	unknown	unknown	Germany/BAV-PL-virotum_RG0M6/2020,Germany/BAV-PL-virotum_5UXUR/2020
Antonin Bal et al	9	unknown	unknown	unknown	France/ARA-123856/2020,France/ARA-116668/2020,France/ARA-SC136/2020,France/ARA-67716/2020,France/ARA-SC715/2020,France/ARA-120740/2020,Monaco/MON-HCL021025809501/2021,France/ARA-HCL021023113401/2021,France/ARA-HCL021025519901/2021
Cristina AndrÃ©s et al	5	unknown	unknown	unknown	Spain/CT-HUVH-00320/2020,Spain/CT-HUVH-89273/2021,Spain/CT-HUVH-68255/2021,Spain/CT-HUVH-006356/2021,Spain/CT-HUVH-89152/2021
David Navarro Ortega et al	2	unknown	unknown	unknown	Spain/VC-IBV-98012553/2020,Spain/VC-IBV-98014448/2020
Elisa MartrÃ³ et al	1	unknown	unknown	unknown	Spain/CT-IBV-97010124/2020
Christophe Rodriguez et al	10	unknown	unknown	unknown	France/un-21012120444/2021,France/un-20122020378/2020,France/un-UPEC-20122180546/2020,France/un-21012280503/2021,France/un-20122220639/2020,France/un-HMN-21022180515/2021,France/un-21012120398/2021,France/un-21012250090/2021,France/un-HMN-21022150067/2021,France/un-20122230130/2020
Souissi et al	10	unknown	unknown	unknown	Tunisia/ADAGE-24463/2020,Tunisia/34855/2021,Tunisia/35507/2020,Tunisia/NC9560/2021,Tunisia/37994/2021,Tunisia/38266QC/2021,Tunisia/40795/2021,Tunisia/ADAGE-24763/2020,Tunisia/ADAGE-24776/2020,Tunisia/9066/2020
Myriam Seffar et al	6	unknown	unknown	unknown	Morocco/FMP-68/2021,Morocco/FMP-65/2021,Morocco/FMP-66/2021,Morocco/FMP-69/2021,Morocco/FMP-67/2021,Morocco/FMP80/2021
Department of Microbiology et al	8	unknown	unknown	unknown	Sweden/20-53179/2020,Sweden/20-53397/2020,Sweden/20-53382/2020,Sweden/20-13013/2020,Sweden/20-13095/2020,Sweden/20-53638/2020,Sweden/20-24575/2020,Sweden/20-53471/2020
Irena Tabain et al	13	unknown	unknown	unknown	Croatia/HRV000_14/2021,Croatia/HRV000_32/2021,Croatia/HRV000_65/2021,Croatia/HRV000_49/2021,Croatia/HRV000_315/2021,Croatia/HRV000_151/2021,Croatia/HRV000_33/2021,Croatia/HRV000_131/2021,Croatia/HRV000_136/2021,Croatia/HRV000_17/2021,Croatia/HRV000_35/2021,Croatia/HRV000_4/2021,Croatia/HRV000_23/2021
Anna-Malin Linde et al	12	unknown	unknown	unknown	Sweden/21-50802/2020,Sweden/21-50106/2021,Sweden/21-00157/2021,Sweden/21-50739/2021,Sweden/20-09977/2020,Sweden/20-53798/2020,Sweden/21-50272/2021,Sweden/20-08990/2020,Sweden/20-52720/2020,Sweden/20-52961/2020,Sweden/21-20008/2021,Sweden/21-50842/2021
Samo Zakotnik et al	9	unknown	unknown	unknown	Slovenia/V0-22694/2021,Slovenia/NK7862/2020,Slovenia/2020-V0-272455/2020,Slovenia/V0-27516/2021,Slovenia/138353/2020,Slovenia/48641/2021,Slovenia/53085/2021,Slovenia/69212/2021,Slovenia/55910/2021
Antonio Grimaldi et al	2	unknown	unknown	unknown	Italy/CAM-TIGEM-1550/2020,Italy/CAM-TIGEM-1483/2020
Giorgio Giurato et al	2	unknown	unknown	unknown	Italy/CAM-CRGS-394/2021,Italy/CAM-CRGS-226/2020
Antoine Bridier-Nahmias et al	1	unknown	unknown	unknown	France/IDF_HB_112011113937/2020
Lobiuc Andrei et al	5	unknown	unknown	unknown	Romania/ROSV_28461/2020,Romania/RO_DJ42522/2020,Romania/RO_IOCN19/2020,Romania/ROSV-2/2020,Romania/RO_IOCN9/2020
Elisabetta Pagani et al	1	unknown	unknown	unknown	Italy/TAA-IGA-1900476080/2021
Neta Zuckerman et al	22	unknown	unknown	unknown	Israel/CVL-46435/2020,Israel/CVL-n18311/2020,Israel/CVL-n25955/2020,Israel/CVL-n26131/2020,Israel/CVL-n17051/2020,Israel/CVL-n17054/2020,Israel/CVL-n-7462/2020,Israel/CVL-n896/2020,Israel/CVL-893ngs/2020,Israel/CVL-948/2020,Israel/CVL-755ngs/2020,Israel/CVL-246ngs/2020,Israel/CVL-1963/2021,Israel/CVL-2039/2021,Israel/CVL-2052/2021,Israel/CVL-928ngs/2020,Israel/CVL-1919/2021,Israel/CVL-2388/2021,Israel/CVL-1555/2021,Israel/CVL-6/2020,Israel/CVL-933ngs/2020,Israel/CVL-3445/2021
Jacquelyn Wynn et al	2	unknown	unknown	unknown	England/ALDP-B63316/2020,England/ALDP-12EC69A/2021
Christian Beisel et al	2	unknown	unknown	unknown	Switzerland/SO-ETHZ-430859/2020,Switzerland/VS-ETHZ-180053/2020
Marion Barbet et al A	12	unknown	unknown	unknown	France/CVL-IPP01482/2021,SaintMartin/IPG-7343/2020,SaintMartin/IPG-7352/2020,SaintMartin/IPG-7350/2020,France/GE-IPP00444/2020,France/BRE-IPP04041/2021,France/BRE-IPP04043/2021,Guadeloupe/IPG-7325/2020,Mayotte/IPP03177/2021,Guadeloupe/IPP02958/2021,Mayotte/IPP01032/2021,France/IDF-IPP04089/2021
Francesco Messina et al	1	unknown	unknown	unknown	Italy/LAZ-INMI-171/2021
Knezevic et al	15	unknown	unknown	unknown	Serbia/Belgrade-2877280612/2020,Serbia/Belgrade-1776383012/2020,Serbia/Belgrade-2924081812/2020,Serbia/Belgrade-2972680801/2021,Serbia/Belgrade-2977031001/2021,Serbia/Belgrade-2958073112/2020,Serbia/Belgrade-3005112601/2021,Serbia/Belgrade-C335512111/2020,Serbia/Belgrade-2912811512/2020,Serbia/Belgrade-2973110801/2021,Serbia/Belgrade-C240680410/2020,Serbia/Belgrade-C322591611/2020,Serbia/Belgrade-C240280210/2020,Serbia/Belgrade-2973210801/2021,Serbia/Belgrade-2905431312/2020
Adelaide Milani et al	1	unknown	unknown	unknown	Italy/VEN-IZSVe-20RS2165-3_RO/2020
Fabio Tramuto et al	1	unknown	unknown	unknown	Italy/SIC-AOUP-UNIPA_53029/2021
Nichola Duckworth et al	1	unknown	unknown	unknown	England/NOTT-11F577/2020
Manh Huy Dao et al	1	unknown	unknown	unknown	Vietnam/PIHCM-1564/2020
Daniel F Gudbjartsson et al A	25	unknown	unknown	unknown	Iceland/5073/2020,Iceland/5007/2020,Iceland/6150/2020,Iceland/3744/2020,Iceland/3968/2020,Iceland/5214/2020,Iceland/3423/2020,Iceland/5909/2020,Iceland/3740/2020,Iceland/4449/2020,Iceland/4091/2020,Iceland/5724/2020,Iceland/3802/2020,Iceland/5984/2020,Iceland/4238/2021,Iceland/4132/2020,Iceland/6804/2020,Iceland/4653/2020,Iceland/3121/2020,Iceland/3452/2020,Iceland/3415/2020,Iceland/4177/2021,Iceland/5159/2020,Iceland/3040/2020,Iceland/4258/2021
Shiou-Hwei Yeh et al	13	unknown	unknown	unknown	Taiwan/NTU15/2020,Taiwan/NTU35/2020,Taiwan/NTU37/2020,Taiwan/NTU40/2020,Taiwan/NTU31/2020,Taiwan/NTU55/2021,Taiwan/NTU53/2021,Taiwan/NTU32/2020,Taiwan/NTU56/2021,Taiwan/NTU44/2020,Taiwan/NTU49/2020,Taiwan/NTU30/2020,Taiwan/NTU38/2020
Blankenship HM et al	5	unknown	unknown	unknown	USA/MI-MDHHS-SC20887/2020,USA/MI-MDHHS-SC23315/2021,USA/MI-MDHHS-SC21806/2020,USA/MI-MDHHS-SC22762/2020,USA/MI-MDHHS-SC23091/2020
Rasmus Kirkegaard et al	2	unknown	unknown	unknown	Denmark/ALAB-SSI-809/2020,Denmark/ALAB-HH-123/2020
Peter W. Cook et al	109	unknown	unknown	unknown	USA/LA-CDC-21570599/2021,USA/ID-CDC-LC0013212/2021,USA/ID-CDC-LC0011664/2021,USA/FL-CDC-LC00001128/2020,USA/OR-CDC-LC0012471/2021,USA/CT-CDC-LC0002888/2020,USA/IN-CDC-LC00001699/2020,USA/PA-CDC-LC00003016/2020,USA/RI-CDC-21864792/2021,USA/PA-CDC-STM-000005880/2021,USA/MD-CDC-LC00000460/2020,USA/KS-CDC-LC0000343/2020,USA/LA-CDC-21610916/2021,USA/IN-CDC-STM-000012954/2021,USA/GA-CDC-STM-000013030/2021,USA/AR-CDC-LC0011335/2021,USA/WV-CDC-LC00002366/2021,USA/LA-CDC-21840968/2021,USA/CT-CDC-LC0009244/2021,USA/FL-CDC-21954498/2021,USA/MA-CDC-21995885/2021,USA/MO-CDC-LC0008653/2021,USA/OR-CDC-LC00002497/2020,USA/GA-CDC-STM-000013015/2021,USA/TN-CDC-LC0004747/2021,USA/SC-CDC-LC0013064/2021,USA/NE-CDC-LC0004211/2021,USA/NV-CDC-21873994/2021,USA/NC-CDC-STM-000013378/2021,USA/IL-CDC-22026481/2021,USA/NC-CDC-LC0002235/2020,USA/MS-CDC-LC0006332/2021,USA/IA-CDC-LC0012978/2021,USA/PA-CDC-LC0003449/2021,USA/WV-CDC-22122804/2021,USA/TN-CDC-LC00000660/2020,USA/PR-CDC-LC0003678/2021,USA/PR-CDC-LC0003681/2021,USA/LA-CDC-21760130/2021,USA/TN-CDC-STM-000013118/2021,USA/IN-CDC-LC0012166/2021,USA/CT-CDC-STM-000005356/2021,USA/WV-CDC-LC00002362/2021,USA/KS-CDC-LC0000319/2020,USA/NM-CDC-21610312/2021,USA/KS-CDC-LC00000331/2020,USA/TX-CDC-21759357/2021,USA/ME-CDC-21715860/2021,USA/NH-CDC-21866044/2021,USA/VT-CDC-21679442/2021,USA/GA-CDC-LC00001670/2020,USA/AR-CDC-21643156/2021,USA/IN-CDC-LC0008934/2021,USA/OH-CDC-21955642/2021,USA/MA-CDC-21991754/2021,USA/PR-CDC-LC00000630/2020,USA/WV-CDC-LC0005218/2021,USA/OH-CDC-LC0002327/2021,USA/NJ-CDC-LC0001281/2020,USA/TN-CDC-LC0002201/2020,USA/WV-CDC-21955573/2021,USA/OR-CDC-STM-000013126/2021,USA/TN-CDC-LC00001784/2020,USA/TN-CDC-LC0001784/2020,USA/NC-CDC-STM-000005464/2021,USA/SC-CDC-LC0003889/2021,USA/NJ-CDC-LC0000896/2020,USA/AR-CDC-21403488/2021,USA/IN-CDC-STM-000013595/2021,USA/AR-CDC-21753925/2021,USA/NJ-CDC-LC0006562/2021,USA/SC-CDC-STM-000013643/2021,USA/ID-CDC-LC0011326/2021,USA/KS-CDC-LC0012172/2021,USA/VT-CDC-21529982/2021,USA/UT-CDC-LC0012729/2021,USA/IL-CDC-STM-000002416/2021,USA/OH-CDC-21487076/2021,USA/WV-CDC-LC00002081/2020,USA/KY-CDC-LC0012320/2021,USA/OH-CDC-LC0002088/2020,USA/OK-CDC-STM-000012183/2021,USA/TN-CDC-LC0012886/2021,USA/OH-CDC-22086446/2021,USA/ID-CDC-21797992/2021,USA/UT-CDC-LC0013032/2021,USA/NH-CDC-21866372/2021,USA/NH-CDC-21866370/2021,USA/RI-CDC-21678789/2021,USA/GA-CDC-STM-000010229/2021,USA/FL-CDC-21953590/2021,USA/VT-CDC-21715642/2021,USA/AR-CDC-21606032/2021,USA/HI-CDC-21679788/2021,USA/OR-CDC-21802834/2021,USA/CA-CDC-STM-000012105/2021,USA/OR-CDC-21804062/2021,USA/ID-CDC-LC0013208/2021,USA/IN-CDC-STM-000003559/2021,USA/LA-CDC-21841616/2021,USA/AR-CDC-21674413/2021,USA/TX-CDC-21490863/2021,USA/MA-CDC-21864928/2021,USA/VI-CDC-STM-000005664/2021,USA/WV-CDC-21868222/2021,USA/NJ-CDC-STM-000003058/2021,USA/FL-CDC-STM-000005680/2021,USA/NJ-CDC-21795526/2021,USA/DC-CDC-LC0000361/2020
Ndongo Dia et al	5	unknown	unknown	unknown	Senegal/073/2020,Senegal/600/2020,Senegal/45557/2020,Senegal/6751/2020,Senegal/45436/2020
Daniel F Gudbjartsson et al B	2	Spread of SARS-CoV-2 in the Icelandic Population	unknown	https://dx.doi.org/10.1056/NEJMoa2006100	Iceland/69/2020,Iceland/64/2020
Victor M Corman et al A	32	unknown	unknown	unknown	CzechRepublic/ChVir1630/2020,Moldova/ChVir7777/2020,BosniaandHerzegovina/ChVir7353/2020,Ukraine/ChVir23535_80/2021,Ukraine/ChVir23535_23/2021,Montenegro/ChVir23209/2021,Kosovo/ChVir23111/2021,Montenegro/ChVir23234/2021,Montenegro/ChVir23223/2021,Germany/BE-ChVir-D2015-8253/2020,Kosovo/ChVir23107/2021,Kosovo/ChVir23115/2020,Kosovo/ChVir23113/2020,Germany/SH-ChVir9978/2020,NorthMacedonia/ChVir7904/2020,Belarus/ChVir21859/2020,Germany/BE-ChVir-D1971-7446/2020,Belarus/ChVir21843/2020,Kosovo/ChVir23118/2020,Ukraine/ChVir23535_28/2021,Ukraine/ChVir23535_71/2021,Ukraine/ChVir23535_68/2021,Ukraine/ChVir23535_100/2020,Kosovo/ChVir23120/2021,Montenegro/ChVir23206/2021,Montenegro/ChVir23222/2021,Ukraine/ChVir23535_9/2021,Belarus/ChVir21888/2020,Ukraine/ChVir23535_42/2021,Ukraine/ChVir23535_51/2021,Ukraine/ChVir23535_77/2021,Kosovo/ChVir23106/2021
Claudio Tavares Sacchi et al A	1	Importation and early local transmission of COVID-19 in Brazil, 2020	unknown	https://dx.doi.org/10.1590/s1678-9946202062030	Brazil/SP-06/2020
Cecilia Salazar et al	2	unknown	unknown	unknown	Uruguay/UY-182/2020,Uruguay/UY-75/2020
Nathalia Ballesteros et al	2	unknown	unknown	unknown	Colombia/AMA-GUR-06811/2020,Colombia/AMA-GUR-06813/2020
KristÃ­na BorÅ¡ovÃ¡ et al	10	unknown	unknown	unknown	Slovakia/UKBA-602/2020,Slovakia/UKBA-404/2020,Slovakia/UKBA-722/2021,Slovakia/UKBA-208/2020,Slovakia/UKBA-502/2020,Slovakia/UKBA-504/2020,Slovakia/UKBA-1405/2021,Slovakia/UKBA-1211/2021,Slovakia/UKBA-1206/2021,Slovakia/UKBA-715/2020
PHE Covid Sequencing Team et al	7	unknown	unknown	unknown	Ukraine/203100353/2020,Ukraine/203100351/2020,Ukraine/203100339/2020,Ukraine/203100347/2020,Bermuda/204990934/2020,Bermuda/205081299/2020,Ukraine/203100337/2020
BroÅˆa BrejovÃ¡ et al	6	unknown	unknown	unknown	Slovakia/UKBA-210/2020,Slovakia/UKBA-321/2020,Slovakia/UKBA-209/2020,Slovakia/UKBA-1401/2021,Slovakia/UKBA-1119/2021,Slovakia/UKBA-1403/2021
Claudia Wong-Arambula et al	74	unknown	unknown	unknown	Mexico/QUE-InDRE_401/2020,Mexico/BCS-InDRE_349/2020,Mexico/BCS-InDRE_133/2020,Mexico/MOR-InDRE_118/2020,Mexico/COA-InDRE_356/2020,Mexico/PUE-InDRE_269/2020,Mexico/SON-InDRE_336/2020,Mexico/AGU-InDRE_194/2020,Mexico/AGU-InDRE_354/2020,Mexico/QUE-InDRE_402/2020,Mexico/CHH-InDRE_366/2020,Mexico/TLA-InDRE-97/2020,Mexico/GUA-InDRE_338/2020,Mexico/GUA-InDRE_383/2020,Mexico/AGU-InDRE_193/2020,Mexico/AGU-InDRE_195/2020,Mexico/COA-InDRE_365/2020,Mexico/AGU-InDRE_334/2020,Mexico/SLP-InDRE_192/2020,Mexico/BC-InDRE_134/2020,Mexico/CHP-InDRE_131/2020,Mexico/MOR-InDRE_137/2020,Mexico/GRO-InDRE_163/2020,Mexico/AGU-InDRE_351/2020,Mexico/SON-InDRE_135/2020,Mexico/NL-InDRE_122/2020,Mexico/BCS-InDRE_201/2020,Mexico/GUA-InDRE_250/2021,Mexico/GUA-InDRE_251/2021,Mexico/HGO-InDRE_148/2020,Mexico/TAM-InDRE_279/2020,Mexico/MEX-InDRE_167/2020,Mexico/GRO-InDRE_159/2020,Mexico/SLP-InDRE_130/2020,Mexico/MEX-InDRE_228/2021,Mexico/CMX-InDRE_229/2020,Mexico/TAM-InDRE_165/2020,Mexico/MIC-InDRE_191/2020,Mexico/GUA-InDRE_252/2021,Mexico/GRO-InDRE_136/2020,Mexico/TLA-InDRE_141/2020,Mexico/CMX-InDRE_186/2021,Mexico/MOR-InDRE_342/2020,Mexico/VER-InDRE_112/2021,Mexico/VER-InDRE_362/2020,Mexico/MEX-InDRE_200/2020,Mexico/GUA-InDRE_299/2020,Mexico/MEX-InDRE_226/2020,Mexico/MEX-InDRE_170/2020,Mexico/HGO-InDRE_164/2020,Mexico/QUE-InDRE_246/2021,Mexico/HGO-InDRE_181/2020,Mexico/GRO-InDRE_173/2020,Mexico/MEX-InDRE_182/2020,Mexico/PUE-InDRE_157/2020,Mexico/VER-InDRE_169/2020,Mexico/TLA-InDRE_176/2020,Mexico/OAX-InDRE_347/2020,Mexico/GUA-InDRE_296/2020,Mexico/TAM-InDRE_344/2020,Mexico/BCS-InDRE_369/2020,Mexico/TAM-InDRE_149/2020,Mexico/VER-InDRE_152/2020,Mexico/TLA-InDRE_147/2020,Mexico/VER-InDRE_111/2021,Mexico/MOR-InDRE_155/2020,Mexico/AGS-InDRE_151/2020,Mexico/JAL-InDRE_373/2021,Mexico/GRO-InDRE_276/2020,Mexico/TAM-InDRE_244/2021,Mexico/TAM-InDRE_236/2021,Mexico/MOR-InDRE_341/2020,Mexico/GTO-InDRE_180/2020,Mexico/COA-InDRE_361/2020
Nikha Trivedi et al	1	unknown	unknown	unknown	India/GJ-GBRC-440/2020
Md. Maruf Ahmed Molla et al	2	unknown	unknown	unknown	Bangladesh/BCSIR-NILMRC-444/2021,Bangladesh/BCSIR-NILMRC-464/2021
Ramon Lorenzo-Redondo et al	11	unknown	unknown	unknown	Nigeria/BCVL-18937/2021,Nigeria/BCVL-18691/2021,USA/IL-NM-1192/2020,USA/IL-NM-5993/2021,USA/IL-NM-5925/2021,Nigeria/BCVL-18632/2021,Nigeria/BCVL-19253/2021,Nigeria/BCVL-18949/2021,Nigeria/BCVL-18800/2021,Nigeria/BCVL-18510/2021,Nigeria/BCVL-18420/2021
Dr Ndodo Nnaemeka et al	3	unknown	unknown	unknown	Nigeria/NCDC-FCT-11G/2021,Nigeria/NCDC-FCT-10G/2021,Nigeria/NCDC-9d/2020
Olawoye et al	3	unknown	unknown	unknown	Nigeria/CV727/2020,Nigeria/CV674/2020,Nigeria/CV764/2021
Prystajecky Natalie et al	4	unknown	unknown	unknown	Canada/BC-BCCDC-13529/2021,Canada/BC-BCCDC-8770/2020,Canada/BC-BCCDC-9736/2021,Canada/BC-BCCDC-9334/2020
Sandrine Moreira et al	5	unknown	unknown	unknown	Canada/QC-L00321034001/2021,Canada/QC-L00320145/2021,Canada/QC-L00320845001/2021,Canada/Qc-HCLM-7051294639/2020,Canada/QC-L00314539/2020
David Nieuwenhuijse et al B	1	unknown	unknown	unknown	Luxembourg/Lux1/2020
Hannah Leah Morito et al	4	unknown	unknown	unknown	Philippines/PH-RITM-0032/2020,Philippines/PH-RITM-0051/2020,Philippines/PH-RITM-0036/2020,Philippines/PH-RITM-0028/2020
GoletiÄ‡ T. et al	7	unknown	unknown	unknown	BosniaandHerzegovina/VFS-UNSA-LMGFI012/2020,BosniaandHerzegovina/VFS-UNSA-LMGFI010/2020,BosniaandHerzegovina/VFS-UNSA-LMGFI007/2020,BosniaandHerzegovina/VFS-UNSA-LMGFI004/2020,BosniaandHerzegovina/VFS-UNSA-LMGFI006/2020,BosniaandHerzegovina/VFS-UNSA-LMGFI005/2020,BosniaandHerzegovina/VFS-UNSA-LMGFI009/2020
Mike Grose et al	9	unknown	unknown	unknown	USA/KS-KHEL-0004/2020,USA/KS-KHEL-0174/2021,USA/KS-KHEL-0188/2021,USA/KS-KHEL-0266/2020,USA/KS-KHEL-0350/2020,USA/KS-KHEL-0373/2021,USA/KS-KHEL-0375/2021,USA/KS-KHEL-0372/2021,USA/KS-KHEL-0374/2021
Marion Barbet et al B	4	Genetic Diversity and Genomic Epidemiology of SARS-COV-2 in Morocco	unknown	https://dx.doi.org/10.1101/2020.06.23.165902	Morocco/6896/2020,Morocco/6903/2020,Morocco/6897/2020,Morocco/6905/2020
Placide Mbala-Kingebeni et al A	2	Phylogenetic analysis of SARS-CoV-2 in DRC	unknown	https://virological.org/t/phylogenetic-analysis-of-sars-cov-2-in-drc/528	DRC/KN-0058/2020,DRC/1249/2020
Khan et al	1	unknown	unknown	unknown	Bangladesh/DNAS-CPH-isl-479/2020
Hakima Kabbaj et al	6	unknown	unknown	unknown	Morocco/FMP-70/2021,Morocco/FMP-78/2020,Morocco/FMP-71/2021,Morocco/FMP-72/2021,Morocco/FMP-79/2021,Morocco/FMP-75/2020
Ghizlane EL Amin et al	3	unknown	unknown	unknown	Morocco/FMP-74/2021,Morocco/FMP-73/2021,Morocco/FMP-76/2020
Placide Mbala-Kingebeni et al B	4	unknown	unknown	unknown	DRC/11677/2020,DRC/827/2021,DRC/146998/2021,DRC/867/2021
Angel Angelov et al	22	unknown	unknown	unknown	Congo/Q001C114A8_2101-TM-r1-028/2021,Congo/Q001C100A3_2101-TM-r1-014/2020,Congo/Q001C106AH_2101-TM-r1-020/2020,Congo/Q001C109A7_2101-TM-r1-023/2020,Congo/Q001C093AG_2101-TM-r1-007/2020,Congo/Q001C117AW_2101-TM-r1-031/2021,Congo/Q001C107AP_2101-TM-r1-021/2020,Congo/Q001C113A0_2101-TM-r1-027/2021,Congo/Q001C108AX_2101-TM-r1-022/2020,Congo/Q001C095AW_2101-TM-r1-009/2020,Congo/UKT-014/2020,Congo/Q001C087A7_2101-TM-r1-001/2020,Congo/UKT-002/2020,Congo/Q001C111AI_2101-TM-r1-025/2020,Congo/Q001C089AN_2101-TM-r1-003/2020,Congo/Q001C112AQ_2101-TM-r1-026/2021,Congo/Q001C130AO_2101-TM-r1-044/2021,Congo/Q001C129AL_2101-TM-r1-043/2021,Congo/Q001C127A5_2101-TM-r1-041/2021,Congo/Q001C128AD_2101-TM-r1-042/2021,Congo/Q001C096A6_2101-TM-r1-010/2020,Congo/Q001C115AG_2101-TM-r1-029/2021
Nouar Qutob et al	6	unknown	unknown	unknown	Palestine/15/2020,Palestine/29/2020,Palestine/69/2020,Palestine/94/2020,Palestine/4/2020,Palestine/46/2020
Lauren Cowley et al	2	unknown	unknown	unknown	Bangladesh/G-38/2020,Bangladesh/203/2020
Alpha Kabinet KEITA et al	5	unknown	unknown	unknown	Guinea/CERFIG-1339/2020,Guinea/CERFIG-2190/2020,Guinea/CERFIG-1340/2020,Guinea/CERFIG-1336/2020,Guinea/CERFIG-1338/2020
Vidanovic et al	9	unknown	unknown	unknown	Serbia/KV22-05/2020,Serbia/Gracanica-043870912/2020,Serbia/Pancevo-037181504/2020,Serbia/Lipljan-005360911/2020,Kosovo/KM-09962407/2020,Serbia/Novi_Sad-NIVNS610111/2020,Serbia/Kikinda-000201303/2020,Serbia/NoviSad-091180205/2020,Kosovo/KM0560707/2020
Senjuti Saha et al	8	unknown	unknown	unknown	Bangladesh/CHRF-0011/2020,Bangladesh/CHRF-0072/2020,Bangladesh/CHRF-0090/2020,Bangladesh/CHRF-0106/2020,Bangladesh/CHRF-0080/2020,Bangladesh/CHRF-0110/2020,Bangladesh/CHRF-0109/2020,Bangladesh/CHRF-0088/2020
Claudio Tavares Sacchi et al B	47	unknown	unknown	unknown	Brazil/MS-1307/2021,Brazil/TO-1182/2020,Brazil/SP-1734/2021,Brazil/SC-1326/2021,Brazil/SP-1710/2021,Brazil/GO-1200/2021,Brazil/AM-1047/2021,Brazil/SP-1530/2021,Brazil/SP-1598/2021,Brazil/SP-1600/2021,Brazil/RS-1769/2021,Brazil/SP-1068/2021,Brazil/SP-585/2020,Brazil/SP-1163/2020,Brazil/SP-936/2020,Brazil/SP-882/2020,Brazil/SP-324/2020,Brazil/SP-389/2020,Brazil/SP-1144/2020,Brazil/GO-1022/2020,Brazil/SP-1766/2021,Brazil/SP-1757/2021,Brazil/SP-1755/2021,Brazil/SP-1601/2021,Brazil/SP-1004/2020,Brazil/SP-1386/2021,Brazil/SP-1076/2021,Brazil/SP-1592/2021,Brazil/GO-1190R2/2020,Brazil/SP-1409/2021,Brazil/SP-1765/2021,Brazil/SP-1595/2021,Brazil/SP-902/2020,Brazil/SP-1727/2021,Brazil/SP-1017/2021,Brazil/SP-1458/2021,Brazil/SP-1607/2021,Brazil/PI-1055/2021,Brazil/SP-931/2020,Brazil/SP-985/2020,Brazil/SP-1606/2021,Brazil/SP-1385/2021,Brazil/SP-384/2020,Brazil/SP-387/2020,Brazil/SP-1050/2021,Brazil/SP-1051/2021,Brazil/SP-873/2020
Mariah K. Taylor et al	3	unknown	unknown	unknown	USA/MS-UT-1766/2020,USA/MS-UT-1761/2020,USA/MS-UT-1751/2020
GoletiÄ‡ Å . et al	5	unknown	unknown	unknown	BosniaandHerzegovina/VFS-UNSA-LMGFI011/2020,BosniaandHerzegovina/VFS-UNSA-LMGFI018/2021,BosniaandHerzegovina/VFS-UNSA-LMGFI013/2020,BosniaandHerzegovina/VFS-UNSA-LMGFI019/2021,BosniaandHerzegovina/VFS-UNSA-LMGFI014/2020
Anthony Fries et al	23	unknown	unknown	unknown	USA/SD-USAFSAM-S535/2020,Romania/USAFSAM-S570/2020,USA/SC-USAFSAM-S517/2020,USA/MT-USAFSAM-S583/2020,USA/MO-USAFSAM-S0700/2021,USA/OH-USAFSAM-S502/2020,USA/OH-USAFSAM-S151/2020,Romania/USAFSAM-S578/2020,Romania/USAFSAM-S554/2020,Romania/USAFSAM-S548/2020,Romania/USAFSAM-S562/2020,USA/ID-USAFSAM-S255/2020,USA/ND-USAFSAM-S536/2020,USA/OK-USAFSAM-S667/2020,USA/NE-USAFSAM-S0672/2021,USA/OK-USAFSAM-S0413/2021,USA/OH-USAFSAM-S0060/2021,USA/OK-USAFSAM-S659/2020,USA/DE-USAFSAM-S367/2020,USA/NE-USAFSAM-S687/2020,USA/WY-USAFSAM-S414/2020,Iraq/USAFSAM-S077/2020,Iraq/USAFSAM-S082/2020
Catherine Moore et al A	1	Preliminary analysis of SARS-CoV-2 importation & establishment of UK transmission lineages	unknown	https://virological.org/t/preliminary-analysis-of-sars-cov-2-importation-establishment-of-uk-transmission-lineages/507	Wales/PHWC-272D0/2020
Nalia Ismael et al	39	unknown	unknown	unknown	Mozambique/INS-K007885/2020,Mozambique/INS-K008012/2021,Mozambique/INS-K007913/2020,Mozambique/INS-K007934/2020,Mozambique/INS-K007936/2020,Mozambique/INS-K008146/2021,Mozambique/INS-K008781/2021,Mozambique/INS-K007928/2020,Mozambique/INS-K008154/2021,Mozambique/INS-K007981/2021,Mozambique/INS-K007925/2020,Mozambique/INS-K007945/2020,Mozambique/INS-K007892/2020,Mozambique/INS-K007883/2020,Mozambique/INS-K007889/2020,Mozambique/INS-K007878/2020,Mozambique/INS-K007876/2020,Mozambique/INS-K008788/2021,Mozambique/INS-K007935/2020,Mozambique/INS-K008776/2021,Mozambique/INS-K007898/2020,Mozambique/INS-K007873/2020,Mozambique/INS-K007879/2020,Mozambique/INS-K007979/2021,Mozambique/INS-K007874/2020,Mozambique/INS-K007875/2020,Mozambique/INS-K007891/2020,Mozambique/INS-K008167/2021,Mozambique/INS-K008817/2021,Mozambique/INS-K007915/2020,Mozambique/INS-K007916/2020,Mozambique/INS-K007924/2020,Mozambique/INS-K007906/2020,Mozambique/INS-K007897/2020,Mozambique/INS-K007912/2020,Mozambique/INS-K007974/2020,Mozambique/INS-K007957/2020,Mozambique/INS-K007893/2020,Mozambique/INS-K007887/2020
TomaÅ¾ Mark Zorec et al	3	unknown	unknown	unknown	Slovenia/V0-16308/2020,Slovenia/V0-1731/2020,Slovenia/V0-24263/2020
Katarina Prosenc (Laboratory for Virology) et al	2	unknown	unknown	unknown	Slovenia/LabVir-4952/2020,Slovenia/LabVir-3716/2020
Andres Moreira-Soto et al	1	unknown	unknown	unknown	CostaRica/CRV-0017/2020
Sarah Schmedes et al	3	unknown	unknown	unknown	USA/FL-BPHL-2994/2020,USA/FL-BPHL-2627/2020,USA/FL-BPHL-2541/2020
Robert BeluÅ¾iÄ‡ et al	6	unknown	unknown	unknown	Croatia/Zagreb-8/2020,Croatia/Zagreb-29/2020,Croatia/Zagreb-17/2020,Croatia/Zagreb-15/2020,Croatia/Zagreb-26/2020,Croatia/Zagreb-5/2020
Jose MÂª GonzÃ¡lez-Alba et al	1	unknown	unknown	unknown	Spain/MD-IBV-99018541/2020
Gisela Barrera-Badillo et al	6	unknown	unknown	unknown	Mexico/GRO-InDRE-24/2020,Mexico/AGU-InDRE-55/2020,Mexico/SIN-InDRE-21/2020,Mexico/SLP-InDRE-77/2020,Mexico/MOR-InDRE-26/2020,Mexico/AGS-InDRE-80/2020
Lisa Wingerter et al	8	unknown	unknown	unknown	USA/ND-NDDH-0016/2020,USA/ND-NDDH-0007/2020,USA/ND-NDDH-0081/2020,USA/ND-NDDH-0086/2020,USA/ND-NDDH-0096/2020,USA/ND-NDDH-0142/2021,USA/ND-NDDH-0091/2020,USA/ND-NDDH-0109/2021
Brendan L. O'Connell et al	9	unknown	unknown	unknown	USA/OR-OHSU-0438/2020,USA/OR-OHSU-5834/2020,USA/OR-OHSU-9292/2021,USA/OR-OHSU-2885/2020,USA/WA-OHSU-7007/2020,USA/OR-OHSU-8724/2020,USA/SD-OHSU-8322/2020,USA/OR-OHSU-8144/2020,USA/OR-OHSU-5897/2020
Abdul Karim sesay et al	9	unknown	unknown	unknown	Gambia/NPHL-1216/2020,Gambia/GC19-1720/2020,Gambia/NPHL-1230/2020,Gambia/S-3069F/2020,Gambia/S-3087K/2020,Gambia/S-341/2020,Gambia/S-0323D/2020,Gambia/3930/2021,Gambia/13007/2021
Githinji et al 2020 et al	2	unknown	unknown	unknown	Kenya/C6193/2020,Kenya/C4083/2020
Chitra Pattabiraman et al	7	unknown	unknown	unknown	India/KA-NIMH-SEQ-76/2021,India/KA-NIMH-SEQ-99/2020,India/KA-NIMH-SEQ-130/2021,India/KA-NIMH-SEQ-9/2020,India/KA-NIMH-SEQ-104/2021,India/KA-NIMH-SEQ-115/2021,India/KA-NIMH-SEQ-87/2020
Tony Wawina-Bokalanga et al	7	unknown	unknown	unknown	UnitedArabEmirates/rega-2360/2021,Belgium/rega-1875/2020,Belgium/rega-1995/2021,Belgium/rega-3462/2021,Belgium/rega-1651/2020,Belgium/rega-2527/2021,Belgium/rega-11301201/2020
Ivan Ivanov et al	1	unknown	unknown	unknown	Bulgaria/17/2020
Daryl M. Gohl et al	1	unknown	unknown	unknown	USA/SD-UMGC_71/2020
S. Wesley Long et al	3	unknown	unknown	unknown	USA/TX-HMH-975/2020,USA/TX-HMH-MCoV-21281/2020,USA/TX-HMH-MCoV-15162/2020
Sergey A. Bodnev et al	1	unknown	unknown	unknown	Crimea/SRC-80603/2020
Keith Durkin et al	9	unknown	unknown	unknown	Belgium/ULG-10688/2020,Belgium/ULG-11896/2020,Belgium/ULG-10628/2020,Belgium/ULG-10888/2020,Belgium/ULG-11531/2020,Belgium/ULG-11061/2020,Belgium/ULG-11656/2021,Belgium/ULG-10575/2020,Belgium/ULG-10834/2020
Giovanni Savarese et al 1 unknown unknown unknown Italy/CAM-AMES-5-64/2021 Maciej Sykulski et al 7 unknown unknown unknown Poland/5628386529_diag1_gx1/2020,Poland/2120920419-gx1/2021,Poland/9040607521_diag1_gx1/2020,Poland/3292614221_diag1_gx1/2020,Poland/9239597429_diag1_gx1/2020,Poland/573607221_diag1_gx1/2020,Poland/1692597229_diag1_gx1/2020 Carla LÃ³pez-CausapÃ© et al 1 unknown unknown unknown Spain/IB-IBV-99019824/2021 BjÃ¶rn HallstrÃ¶m et al 1 unknown unknown unknown Sweden/SUS0000076/2021 AndrÃ©s E Castillo et al 2 unknown unknown unknown Chile/RM-ISPCH-7/2020,Chile/RM-ISPCH-73/2020 K Sadeghi et al 4 unknown unknown unknown Iran/Ghilan-T15-191/2020,Iran/Tehran-NIC45RC/2020,Iran/Tehran-04/2020,Iran/Kashmar-15K/2020 Luiza Ustea et al 3 unknown unknown unknown Romania/Bucuresti408378/2021,Romania/Bucuresti_407958/2020,Romania/Covasna-419480/2021 Leontina Banica et al 11 unknown unknown unknown Romania/B-3962/2021,Romania/103Hunedoara/2020,Romania/191Hunedoara/2020,Romania/Suceava-5722/2020,Romania/B-3989/2021,Romania/CL-2639/2021,Romania/IF-2584/2021,Romania/B-2303/2021,Romania/B-2573/2021,Romania/B-2397/2021,Romania/B-4082/2021 Kungulovski G. et al. et al 2 unknown unknown unknown NorthMacedonia/ZMC-37582/2020,NorthMacedonia/ZMC-384/2021 Salihefendic L. et al 2 unknown unknown unknown BosniaandHerzegovina/AGC-MOS-002/2020,BosniaandHerzegovina/AGC-SAR-002/2020 Goletic T. et al 2 unknown unknown unknown BosniaandHerzegovina/VFS-UNSA-LMGFI028/2021,BosniaandHerzegovina/VFS-UNSA-LMGFI024/2020 Endre GÃ¡bor TÃ³th et al 11 unknown unknown unknown Hungary/HM-0119-48/2021,Hungary/MH-13211/2020,Hungary/UD-58450/2020,Hungary/HM-0127-196/2021,Hungary/HM-0202-23/2021,Hungary/HM-0201-71/2021,Hungary/HM-0111-89/2021,Hungary/HM-0112-74/2021,Hungary/HM-0126-362/2021,Hungary/UD-P540/2021,Hungary/HM-0126-236/2021 Rijad Konjhodzic et al 3 unknown unknown unknown BosniaandHerzegovina/Alea-02/2021,BosniaandHerzegovina/agc788/2021,BosniaandHerzegovina/agc778/2021 Aleksandar J. Dimovski et al 10 unknown unknown unknown NorthMacedonia/32537/2021,NorthMacedonia/32513/2021,NorthMacedonia/27729/2020,NorthMacedonia/34326/2021,NorthMacedonia/28450/2020,NorthMacedonia/31144/2021,NorthMacedonia/28873/2020,NorthMacedonia/34118/2021,NorthMacedonia/31229/2021,NorthMacedonia/29205/2020 Alen SuljiÄ et al 3 unknown unknown unknown Slovenia/218459/2020,Slovenia/274200/2020,Slovenia/88273/2021 Goletic S. et al 4 unknown unknown unknown BosniaandHerzegovina/VFS-UNSA-LMGFI032/2021,BosniaandHerzegovina/VFS-UNSA-LMGFI029/2021,BosniaandHerzegovina/VFS-UNSA-LMGFI031/2021,BosniaandHerzegovina/VFS-UNSA-LMGFI030/2021 ViktÃ³ria ÄŒabanovÃ¡ et al 7 unknown unknown unknown Slovakia/UKBA-1016/2020,Slovakia/UKBA-1024/2020,Slovakia/UKBA-1224/2021,Slovakia/UKBA-1116/2021,Slovakia/UKBA-1216/2021,Slovakia/UKBA-724/2020,Slovakia/UKBA-710/2020 WoÅ‚kowicz Tomasz et al 6 unknown unknown unknown Poland/NIPH-NIH-06/2020,Poland/NIPH-NIH_ECDC-070/2021,Poland/NIPH-NIH_ECDC-029/2021,Poland/NIPH-NIH_ECDC-073/2021,Poland/NIPH-NIH-05/2020,Poland/NIPH-NIH-07/2020 Tim Roloff et al 5 unknown unknown unknown Liechtenstein/UHB-4173898501/2020,Liechtenstein/UHB-715958100/2020,Liechtenstein/UHB-714287900/2020,Liechtenstein/UHB-714452900/2020,Switzerland/BL-42425610/2020 Javier Tognarelli et al 16 unknown unknown unknown Chile/RM-85307/2020,Chile/RM-170315/2020,Chile/RM-204488/2020,Chile/RM-126534/2020,Chile/MA-194108-B/2020,Chile/RM-131478/2020,Ecuador/EC-G-1785/2020,Chile/NB-175519/2020,Chile/RM-191841/2020,Chile/RM-87477-TC1/2020,Chile/NB-207885/2020,Chile/RM-132398/2020,Chile/RM-152037/2020,Chile/RM-164522/2020,Chile/RM-190290/2020,Ecuador/EC-G-124255/2020 Leonardo I. Almonacid et al 4 unknown unknown unknown Chile/Santiago-PUC_MVL_0236/2020,Chile/Santiago-PUC_MVL_0094/2020,Chile/Santiago-PUC_MVL_0165/2020,Chile/Puerto_Montt-PUC_MVL_0353/2020 Foster et al 19 unknown unknown unknown Australia/NSW4281/2021,Australia/NSW2964/2020,Australia/NSW-R0071/2021,Australia/NSW-R0011/2021,Australia/NSW3639/2020,Australia/NSW-R0074/2021,Australia/NSW4240/2021,Australia/NSW-R0024/2021,Australia/NSW-R0075/2021,Australia/NSW-R0054/2021,Australia/NSW4292/2021,Australia/NSW4318/2021,Australia/NSW-R0099/2021,Australia/NSW-R0069/2021,Australia/NSW-R0096/2021,Australia/NSW-R0086/2021,Australia/NSW-R0068/2021,Australia/NSW-R0087/2021,Australia/NSW-R0016/2021 Carlos Cortes et al	3	unknown	unknown	unknown	EquatorialGuinea/29555/2020,EquatorialGuinea/47001/2020,EquatorialGuinea/1862/2020
Dilcher et al	1	unknown	unknown	unknown	NewZealand/20CHL869065O/2020
SEARCH Alliance San Diego with Idanya RubÃ­ SerafÃ­n Higuera et al	1	unknown	unknown	unknown	Mexico/BCN-ALSR-2515/2020
Diego Egas et al	1	unknown	unknown	unknown	Ecuador/USFQ-MC01/2020
Anthony LEVASSEUR et al	2	unknown	unknown	unknown	France/PAC-IHU-0945/2020,France/PAC-IHU-3321-1/2021
Ernesto Ramirez-Gonzalez et al	8	unknown	unknown	unknown	Mexico/SON-InDRE_29/2020,Mexico/YUC-InDRE_33/2020,Mexico/NAY-InDRE_27/2020,Mexico/QRO-InDRE-84/2020,Mexico/AGS-InDRE-89/2020,Mexico/ROO-InDRE-102/2020,Mexico/QRO-InDRE-87/2020,Mexico/QROO-InDRE-53/2020
Kame A. GalÃ¡n-Huerta et al	9	unknown	unknown	unknown	Mexico/NLE-UANL-026/2020,Mexico/NLE-UANL-040/2020,Mexico/NLE-UANL-031/2020,Mexico/NLE-UANL-037/2020,Mexico/NLE-UANL-038/2020,Mexico/NLE-UANL-002/2021,Mexico/NLE-UANL-027/2020,Mexico/TAM-UANL-019/2020,Mexico/NLE-UANL-058/2020
Anca Botezatu et al	1	unknown	unknown	unknown	Romania/Isolate212IAIUd/2020
Daryl Domman et al	6	unknown	unknown	unknown	USA/WY-UNM-WY00124/2020,USA/NM-UNM-EDB00109/2021,USA/WY-UNM-WY00127/2020,USA/NM-UNM-02016/2021,USA/WY-UNM-00144/2020,USA/NM-UNM-00583/2020
Arash Iranzadeh et al	10	unknown	unknown	unknown	SouthAfrica/NHLS-UCT-GS-1391-KRISP/2020,SouthAfrica/NHLS-UCT-GS-2790/2020,SouthAfrica/NHLS-UCT-GS-9289/2020,SouthAfrica/NHLS-UCT-GS-8742/2020,SouthAfrica/NHLS-UCT-GS-7114/2020,SouthAfrica/NHLS-UCT-GS-7354/2020,SouthAfrica/NHLS-UCT-GS-7177/2020,SouthAfrica/NHLS-UCT-GP-5411/2020,SouthAfrica/NHLS-UCT-GS-2390/2020,SouthAfrica/NHLS-UCT-GS-1134/2020
Suppiah J et al	31	unknown	unknown	unknown	Malaysia/IMR_WC329964/2020,Malaysia/IMR_WC344977/2020,Malaysia/IMR_WC346578/2020,Malaysia/IMR_WC73927/2021,Malaysia/IMR_WC45870/2021,Malaysia/IMR_UCSI_SM12115/2021,Malaysia/IMR_WC91662/2021,Malaysia/IMR-UCSI_R3/2021,Malaysia/IMR_WC42903/2021,Malaysia/IMR-WI200/2020,Malaysia/IMR-WC253038/2020,Malaysia/IMR_WC342013/2020,Malaysia/IMR-UCSI_R16/2021,Malaysia/IMR_WC355231/2020,Malaysia/IMR_WC355250/2020,Malaysia/IMR_WC365760/2020,Malaysia/IMR_WC91650/2021,Malaysia/IMR_WC347970/2020,Malaysia/IMR_WC357849/2020,Malaysia/IMR_WC91520/2021,Malaysia/IMR_WC65730/2021,Malaysia/IMR_WC65766/2021,Malaysia/IMR_WC39298/2021,Malaysia/IMR-WC268890/2020,Malaysia/IMR_WC55122/2020,Malaysia/IMR_WC340711/2020,Malaysia/IMR_WC378731/2020,Malaysia/IMR_WI100/2020,Malaysia/IMR-WI123/2020,Malaysia/IMR-WI203/2020,Malaysia/IMR_WC317894/2020
David Perera et al	1	unknown	unknown	unknown	Malaysia/UNIMAS-15765/2020
Seemann T. et al	25	unknown	unknown	unknown	Australia/VIC18038/2020,Australia/VIC18206/2021,Australia/VIC18058/2020,Australia/VIC18037/2020,Australia/VIC18063/2020,Australia/VIC18055/2020,Australia/VIC18012/2020,Australia/VIC18034/2020,Australia/VIC18096/2021,Australia/VIC18195/2021,Australia/VIC18265/2021,Australia/VIC18129/2021,Australia/VIC18211/2021,Australia/VIC18220/2021,Australia/VIC18263/2021,Australia/VIC18268/2021,Australia/VIC18264/2021,Australia/VIC18272/2021,Australia/VIC18219/2021,Australia/VIC18262/2021,Australia/VIC18218/2021,Australia/VIC2050/2020,Australia/VIC4069/2020,Australia/VIC5048/2020,Australia/VIC15888/2020
Hidalgo-Miranda A et al	11	unknown	unknown	unknown	Mexico/CMX-INMEGEN-01-03-05/2021,Mexico/CMX-INMEGEN-11-18/2020,Mexico/CMX-INMEGEN-01-04-11/2021,Mexico/CMX-INMEGEN-02-02-01/2021,Mexico/CMX-INMEGEN-02-05-10/2021,Mexico/CMX-INMEGEN-02-02-21/2021,Mexico/CMX-INMEGEN-01-03-20/2021,Mexico/CMX-INMEGEN-02-03-12/2021,Mexico/CMX-INMEGEN-02-02-15/2021,Mexico/CMX-INMEGEN-01-02-10/2020,Mexico/CMX-INMEGEN-12-04-03/2020
Markus Antwerpen et al	2	unknown	unknown	unknown	Afghanistan/IMB07956/2020,Afghanistan/IMB07964/2020
Borja-Aburto VH et al	1	unknown	unknown	unknown	Mexico/BCS-IBT-IMSS-13/2020
Elena Gasich et al	4	unknown	unknown	unknown	Belarus/HO-RRCEM-MOZ11874S/2020,Belarus/MA-RII-MH11359S/2020,Belarus/MN-RRCEM-Sars_Cov_2_sp_7/2021,Belarus/HM-RRCEM-Sars_Cov2_sp_1/2021
Georgi Merhi et al	1	unknown	unknown	unknown	Lebanon/LAU3-53451/2020
Jessa_cmdLab et al	1	unknown	unknown	unknown	Belgium/Jessa_55-2103-000254/2021
SEARCH Alliance San Diego with Samuel Navarro Alvarez et al	1	unknown	unknown	unknown	Mexico/BCN-ALSR-1478/2020
Luz Helena PatiÃ±o et al	8	unknown	unknown	unknown	Colombia/GUR-41533/2020,Colombia/GVI-150933/2020,Colombia/GVI-160130/2020,Colombia/GVI-160127/2020,Colombia/GVI-160129/2020,Colombia/GVI-161641/2020,Colombia/GUR-40200/2020,Colombia/GUR-06575/2020
Juan David RamÃ­rez et al A	1	unknown	unknown	unknown	Colombia/DC-CIMBIUR-D11/2020
Trung Huynh et al	2	unknown	unknown	unknown	USA/AZ-ASPHL-AZ00122832/2020,USA/AZ-ASPHL-2991/2020
SEARCH Alliance San Diego with Jonathan Gonzalez Garcia et al	3	unknown	unknown	unknown	Mexico/BCN-ALSR-6595/2020,Mexico/BCN-ALSR-6585/2020,Mexico/BCN-ALSR-6598/2020
D'eldra Malone et al	3	unknown	unknown	unknown	USA/NM-DOH-2020632197/2020,USA/NM-DOH-2020631646/2020,USA/NM-DOH-2020616527/2020
Scott Nguyen et al	7	unknown	unknown	unknown	USA/DC-DFS-PHL-0186/2020,USA/DC-DFS-PHL-0158/2021,USA/DC-DFS-PHL-0185/2020,USA/DC-DFS-PHL-0118/2020,USA/DC-DFS-PHL-0134/2021,USA/DC-DFS-PHL-0189/2020,USA/DC-DFS-PHL-0107/2020
SEARCH Alliance San Diego with Aaron Harding et al	3	unknown	unknown	unknown	Mexico/BCN-ALSR-4768/2020,Mexico/BCN-ALSR-6339/2021,Mexico/BCN-ALSR-6577/2021
Gregory Hovan et al	8	unknown	unknown	unknown	USA/DE-DHSS-B1064259/2021,USA/DE-DHSS-FLW00693913/2021,USA/DE-DHSS-F986809/2020,USA/DE-DHSS-F994880/2020,USA/DE-DHSS-B1060743/2021,USA/DE-DHSS-F917671/2020,USA/DE-DHSS-FLW00691708/2021,USA/DE-DHSS-F986750/2020
Queen et al	15	unknown	unknown	unknown	USA/NV-CDC-2-3693483/2020,USA/OK-CDC-2-3693488/2020,USA/NJ-CDC-2-3693474/2020,USA/NJ-CDC-2-3693764/2020,USA/OH-CDC-2-3693475/2020,USA/MT-CDC-2-3693670/2020,USA/OR-CDC-2-3693568/2020,USA/IN-CDC-2-3693679/2020,USA/NC-CDC-2-3693498/2020,USA/IN-CDC-2-3693654/2020,USA/IN-CDC-2-3693790/2020,USA/TN-CDC-2-3693597/2020,USA/IL-CDC-2-3693786/2020,USA/NC-CDC-2-3693570/2020,USA/OH-CDC-2-3693592/2020
Pamela O'Brien et al	4	unknown	unknown	unknown	USA/HI-H200187/2020,USA/HI-H200667/2020,USA/HI-H200696/2020,USA/HI-H210780/2020
Kirsten St. George et al	7	unknown	unknown	unknown	USA/NY-Wadsworth-293246-01/2020,USA/NY-Wadsworth-292839-01/2020,USA/NY-Wadsworth-21001040-01/2021,USA/NY-Wadsworth-21005070-01/2020,USA/NY-Wadsworth-21008494-01/2021,USA/NY-Wadsworth-21011901-01/2021,USA/NY-Wadsworth-21012233-01/2021
Nikita S. D. Sahadeo et al	16	unknown	unknown	unknown	Barbados/50397/2020,Trinidad/TT7923/2020,Trinidad/TT2158/2020,Trinidad/TT6949/2020,Trinidad/TT4707/2020,Trinidad/TT6851/2020,Trinidad/TT44048/2020,Trinidad/TT44092/2020,Barbados/BRB50398/2020,Barbados/BRB50400/2020,SaintLucia/LCA47987/2020,Jamaica/JAM47542/2020,Barbados/BRB50403/2021,SaintLucia/LCA47894/2020,SaintLucia/SLU51389/2021,SaintLucia/LCA51394/2021
Matt Plumb et al	3	unknown	unknown	unknown	USA/MN-MDH-1878/2020,USA/MN-MDH-1382/2020,USA/SD-SDPHL-0003/2020
Flores et al	2	unknown	unknown	unknown	USA/SC-DHEC-0008-2/2020,USA/SC-DHEC-0698/2020
Virginia DCLS et al	4	unknown	unknown	unknown	USA/VA-DCLS-2196/2020,USA/VA-DCLS-2693/2020,USA/VA-DCLS-3030/2020,USA/VA-DCLS-3568/2021
Celia Boukadida et al	1	unknown	unknown	unknown	Mexico/CMX-INER-0222/2020
Gage Moreno et al	8	unknown	unknown	unknown	USA/IL-UW-2256/2020,USA/WI-UW-2578/2020,USA/CT-UW-510/2020,USA/WI-UW-3552/2021,USA/IA-UW-2458/2020,USA/WI-UW-3317/2021,USA/IL-UW-2031/2020,USA/SD-UW-859/2020
Deborah A. Nickerson et al	10	unknown	unknown	unknown	USA/WA-S3319/2020,USA/WA-S4666/2020,USA/WA-S3346/2020,USA/WA-S4656/2021,USA/WA-S4147/2020,USA/WA-S4770/2021,USA/WA-S5171/2021,USA/WA-S3330/2020,USA/WA-S4932/2021,USA/WA-S1967/2020
Laura Bankers et al	12	unknown	unknown	unknown	USA/CO-CDPHE-2100226366/2021,USA/CO-CDPHE-2100038277/2020,USA/CO-CDPHE-2100016166/2020,USA/CO-CDPHE-2011210229/2020,USA/CO-CDPHE-2011210416/2020,USA/CO-CDPHE-2100215007/2021,USA/CO-CDPHE-2100185191/2021,USA/CO-CDPHE-B0000331S/2021,USA/CO-CDPHE-2005280131/2020,USA/CO-CDPHE-2100347372/2021,USA/CO-CDPHE-2100010220/2020,USA/CO-CDPHE-2100249876/2021
CZB Cliahub Consortium et al	5	unknown	unknown	unknown	USA/CA-CZB-16033/2020,USA/CA-CZB-17162/2021,USA/CA-CZB-14810/2020,USA/CA-CZB-13242/2020,USA/CA-CZB-15261/2020
Noah Hull et al	7	unknown	unknown	unknown	USA/WY-WPHL-20165318/2020,USA/WY-MTPHL-21004948/2021,USA/WY-WPHL-20149968/2020,USA/WY-WPHL-21011252/2021,USA/WY-WPHL-20164982/2020,USA/WY-WPHL-21004616/2021,USA/WY-WYPHL-20007411/2020
Jane Grimwood et al	12	unknown	unknown	unknown	USA/AL-HGSC-JIFN/2021,USA/AL-Madison-JELT/2020,USA/AL-HGSC-JHKP/2021,USA/AL-Jefferson-JDXK/2020,USA/AL-Jefferson-JEJW/2020,USA/AL-Jefferson-JFLU/2020,USA/AL-HGSC-JETS/2020,USA/AL-HGSC-JIFU/2021,USA/AL-HGSC-JGNS/2021,USA/AL-HGSC-JIFI/2021,USA/AL-Morgan-JFME/2020,USA/AL-HGSC-JGPJ/2021
UNMC COVID-19 Response Team et al	4	unknown	unknown	unknown	USA/NE-CSSCH039/2020,USA/NE-CSSCH021/2020,USA/NE-CSSCH048/2020,USA/NE-002-17/2020
NPHL COVID-19 Response Team et al	2	unknown	unknown	unknown	USA/NE-8800/2021,USA/NE-8987/2021
Ji-Rong Yang et al B	1	SARS-CoV-2 genomic surveillance in Taiwan revealed novel ORF8-deletion mutant and clade possibly associated with infections in Middle East	unknown	https://dx.doi.org/10.1080/22221751.2020.1782271	Taiwan/170/2020
Dustin Hittel et al	1	unknown	unknown	unknown	Canada/AB-Z0002/2020
Gordon P et al	1	unknown	unknown	unknown	Canada/AB-10548/2020
Grayo Solene et al	1	unknown	unknown	unknown	Guinea/Conakry-INSP-51905/2021
Antoine Dara et al	1	unknown	unknown	unknown	Mali/M00960/2020
AlWasti et al	3	unknown	unknown	unknown	Bahrain/023287015_S14_L001/2020,Bahrain/340217593/2020,Bahrain/090000572_S16_L001/2020
Alwasti et al	14	unknown	unknown	unknown	Bahrain/341063655_S20_L001/2020,Bahrain/340685804/2020,Bahrain/920407807/2020,Bahrain/341036784_S6_L001/2020,Bahrain/341007558_S1_L001/2020,Bahrain/920396988_S5_L001/2020,Bahrain/023341084/2020,Bahrain/340654690/2020,Bahrain/341063863_S17_L001/2020,Bahrain/250182770_S11_L001/2020,Bahrain/341050336/2020,Bahrain/341017372/2020,Bahrain/920509111/2020,Bahrain/341036734_S5_L001/2020
AlHujairi et al	1	unknown	unknown	unknown	Bahrain/600023154_S29/2020
Elizabeth Batty et al	7	unknown	unknown	unknown	Thailand/Bangkok-0067/2020,Thailand/Bangkok-CONI-0286/2020,Thailand/Bangkok-CONI-0459/2021,Thailand/PathumThani-CONI-0498/2021,Thailand/PathumThani-CONI-0500/2021,Thailand/PathumThani-CONI-0548/2021,Thailand/Bangkok-CONI-0462/2021
Louissa Macfarlane-Smith et al	1	unknown	unknown	unknown	England/LEED-2A9EC1/2020
Siu et al	3	unknown	unknown	unknown	HongKong/HKPU-1142/2020,HongKong/HKPU-4973/2020,HongKong/HKPU-5052/2020
Gilman Kit-Hang Siu et al	8	unknown	unknown	unknown	HongKong/HKPU-01142/2020,HongKong/HKPU-06045/2020,HongKong/HKPU-05720/2020,HongKong/HKPU-07309/2020,HongKong/HKPU-06824/2020,HongKong/HKPU-05713/2020,HongKong/HKPU-06132/2020,HongKong/HKPU-05886/2020
Barbara Muehlemann et al et al	2	unknown	unknown	unknown	Germany/un-ChVir21572/2020,Germany/un-ChVir21631/2020
Biazzo et al	1	unknown	unknown	unknown	Malta/BAL-Sliema-6/2020
Matluk et al	7	unknown	unknown	unknown	USA/ME-HETL-J1441/2021,USA/ME-HETL-J0612/2020,USA/ME-HETL-J0509/2020,USA/ME-HETL-J0411/2020,USA/ME-HETL-J0453/2020,USA/ME-HETL-J0354/2020,USA/ME-HETL-J0638/2020
Artem Nemudryi et al A	1	Temporal detection and phylogenetic assessment of SARS-CoV-2 in municipal wastewater	unknown	http://medrxiv.org/lookup/doi/10.1101/2020.04.15.20066746	env/USA/MT-BWRF-0327/2020
MÃ©lanie Albert et al	6	unknown	unknown	unknown	Algeria/G0640_2265/2020,Algeria/G0638_2264/2020,Algeria/G0860_2262/2020,Algeria/G43521-8863/2020,Algeria/G38218-8852/2020,Algeria/G35155-8850/2020
KÃ¶nig et al	2	unknown	unknown	unknown	Argentina/PAIS-C0004/2020,Argentina/PAIS-C0022/2020
Ceballos et al	3	unknown	unknown	unknown	Argentina/PAIS-D0029/2020,Argentina/PAIS-D0042/2020,Argentina/PAIS-D0059/2020
Seadawy et al	12	unknown	unknown	unknown	Egypt/HCoV2-Egy-002/2020,Egypt/EGY-S037/2020,Egypt/EGY-027/2020,Egypt/ARMY-MCL011/2020,Egypt/ARMY-MCL001-2/2020,Egypt/ARMY-MCL012/2020,Egypt/ARMY-MCL009/2020,Egypt/ARMY-MCL008/2020,Egypt/ARMY-MCL003/2020,Egypt/ARMY-MCL005/2020,Egypt/ARMY-MCL002/2020,Egypt/ARMY-MCL0018/2020
Oluniyi P.E. et al A	1	New SARS-CoV-2 Genomes from Nigeria Reveals Dominance of Viruses with Spike Protein Mutation (D614G), and Additional Virus Lineages in Circulation	unknown	https://virological.org/t/new-sars-cov-2-genomes-from-nigeria-reveals-dominance-of-viruses-with-spike-protein-mutation-d614g-and-additional-virus-lineages-in-circulation/527	Nigeria/OS589-CV46/2020
OH consortium et al	1	unknown	unknown	unknown	mink/Netherlands/NB-EMC-22-1/2020
J Yavarian et al	2	unknown	unknown	unknown	Iran/Gilan-NIC189/2020,Iran/Tehran-03/2020
Xiang Zhao et al	6	unknown	unknown	unknown	Kashgar/IVDC-01-01/2020,Liaoning/IVDC-04/2020,Qingdao/IVDC-01-01/2020,Beijing/IVDC-02-06/2020,env/Beijing/IVDC-03-06/2020,Beijing/IVDC-01-01/2020
Juan David RamÃ­rez et al B	1	The arrival and spread of SARS-CoV2 in Colombia	unknown	https://www.medrxiv.org/content/10.1101/2020.06.11.20125799v1	Colombia/CUN-GVI-93301/2020
Yan Li et al	4	unknown	unknown	unknown	USA/RI-CDC-KCPT-3780/2020,USA/TN-CDC-MN1I-6919/2020,USA/GA-CDC-7519/2020,USA/GA-CDC-9J7S-7992/2020
Afrah Alsomali et al	2	unknown	unknown	unknown	SaudiArabia/KAUST-JEDDAH841/2020,SaudiArabia/KAUST-MAKKAH813/2020
Jing Zhang et al	3	unknown	unknown	unknown	USA/GA-CDC-5122/2020,Belize/CDC-6852/2020,Belize/CDC-6846/2020
Andrew Lang et al	2	unknown	unknown	unknown	USA/MA-MASPHL-00518/2020,USA/MA-MASPHL-01648/2021
Salman Al-Sabah et al	8	unknown	unknown	unknown	Kuwait/SKS00113-JAH/2020,Kuwait/SKS00101-JAH/2020,Kuwait/SKS00102-JAH/2020,Kuwait/SKS00104-JAH/2020,Kuwait/SKS00114-JAH/2020,Kuwait/SKS00110-JAH/2020,Kuwait/SKS00111-JAH/2020,Kuwait/SKS00105-JAH/2020
Zekri et al	21	unknown	unknown	unknown	Egypt/CUNCI-HGC9I007/2020,Egypt/CUNCI-HGC11I005/2021,Egypt/CUNCI-HGC12I001/2021,Egypt/CUNCI-HGC11I027/2021,Egypt/CUNCI-HGC11I030/2021,Egypt/CUNCI-HGC11I048/2021,Egypt/CUNCI-HGC8I040/2020,Egypt/CUNCI-HGC8I036/2020,Egypt/CUNCI-HGC8I033/2020,Egypt/CUNCI-HGC9I029/2020,Egypt/CUNCI-HGC11I050/2021,Egypt/CUNCI-HGC10I015/2020,Egypt/CUNCI-HGC10I021/2020,Egypt/CUNCI-HGC12I032/2021,Egypt/CUNCI-HGC12I010/2021,Egypt/CUNCI-HGC11I034/2021,Egypt/CUNCI-HGC11I046/2021,Egypt/CUNCI-HGC12I046/2021,Egypt/CUNCI-HGC12I026/2021,Egypt/CUNCI-HGC9I038/2020,Egypt/CUNCI-HGC9I043/2020
Gunadi et al	5	unknown	unknown	unknown	Indonesia/YO-UGM-48651/2020,Indonesia/JT-UGM-60896/2020,Indonesia/JT-UGM-58634/2020,Indonesia/YO-UGM-110282/2020,Indonesia/YO-UGM-10010/2020
Anggia Prasetyoputri et al	3	unknown	unknown	unknown	Indonesia/JK-LIPI069/2020,Indonesia/BGR-LIPI040/2020,Indonesia/JK-LIPI025/2020
Alosaimi et al	2	unknown	unknown	unknown	SaudiArabia/656/2020,SaudiArabia/492/2020
Andres F. Cardona-Rios et al	5	unknown	unknown	unknown	Colombia/ANT-CWOHC-VG-SEC00013M/2021,Colombia/ANT-CWOHC-VG-RSEC00003C/2020,Colombia/ANT-CWOHC-VG-SEC00019S/2021,Colombia/ANT-CWOHC-VG-SEC00012L/2021,Colombia/ANT-CWOHC-VG-SEC00011K/2021
Alberto Paniz-Mondolfi et al	2	unknown	unknown	unknown	Venezuela/VEN-95072/2020,Venezuela/VEN-89312/2020
Susann Handrick et al	2	unknown	unknown	unknown	Tunisia/23-MHT_14/2020,Tunisia/11-MHT_7/2020
Parisi A. et al	3	unknown	unknown	unknown	Italy/APU-IZSPB_272PT/2020,Italy/APU-IZSPB_571PT/2021,Italy/APU-IZSPB_572PT/2021
Prameet M. Sheth et al	2	unknown	unknown	unknown	Canada/ON-SLB3268/2020,Canada/ON-SLB3266/2021
Prof. Dr. Achim Kaasch et al	1	unknown	unknown	unknown	Germany/ST-MD734/2021
Puji Astuti et al	1	unknown	unknown	unknown	Indonesia/KB-TUH-C2139958/2020
Mohamed Ahmed Ali et al	1	SARS-CoV-2 Genome Analysis of Japanese Travelers in Nile River Cruise	unknown	https://dx.doi.org/10.3389/fmicb.2020.01316	Egypt/NRC-03/2020
Amit Kumar Subudhi et al	1	unknown	unknown	unknown	SaudiArabia/KAUST-JEDDAH759/2020
Sara Mfarrej et al	4	unknown	unknown	unknown	SaudiArabia/KAUST-Madinah47/2020,SaudiArabia/KAUST-QATIF1443/2020,SaudiArabia/KAUST-MADINAH1671/2020,SaudiArabia/KAUST-MADINAH1498/2020
Marselina Irasonia Tan et al	2	unknown	unknown	unknown	Indonesia/JB-TFRIC19-R24754/2020,Indonesia/JB-TFRIC19-L4173/2020
Anik Budhi Dharmayanthi et al	2	unknown	unknown	unknown	Indonesia/TNG-LIPI001/2020,Indonesia/JK-LIPI072/2020
Fera Ibrahim et al	1	unknown	unknown	unknown	Indonesia/JK-UI-MikroFKUI003/2021
Iskandar Adnan et al	1	unknown	unknown	unknown	Indonesia/JB-EIJK108/2020
Jezzy R Dewantari et al	1	unknown	unknown	unknown	Indonesia/JI-ITDua-35767NT/2020
Yang Song2* et al	4	unknown	unknown	unknown	Beijing/IVDC-07/2020,Beijing/IVDC-06/2020,Beijing/IVDC-05/2021,Beijing/IVDC-04/2021
Ilker Karacan et al	3	unknown	unknown	unknown	Turkey/IST-GLAB-N029/2021,Turkey/IST-GLAB-N022/2020,Turkey/IST-GLAB-204/2020
Hana Apsari Pawestri et al	5	unknown	unknown	unknown	Indonesia/JK-NIHRD-MI-21-01781/2021,Indonesia/JK-NIHRD-MI-21-01637/2021,Indonesia/JK-NIHRD-MI-21-01688/2021,Indonesia/JK-NIHRD-MI2101540/2021,Indonesia/JK-NIHRD-MI-21-01505/2021
Holy Arif Wibowo et al	1	unknown	unknown	unknown	Indonesia/JK-NIHRDMI2100170/2021
Son Nguyen et al	5	unknown	unknown	unknown	Australia/QLD1616/2021,Australia/QLD1611/2021,Australia/QLD1612/2021,Australia/QLD1617/2021,Australia/QLD1623/2021
Sukma Oktavianthi et al	1	unknown	unknown	unknown	Indonesia/JB-EIJK129/2021
Isa Nuryana et al	3	unknown	unknown	unknown	Indonesia/BGR-LIPI063/2021,Indonesia/JK-LIPI009/2020,Indonesia/BGR-LIPI024/2020
Rawlinson et al	1	unknown	unknown	unknown	Australia/NSW2292/2020
Ahmed Kandeil et al	1	unknown	unknown	unknown	Lebanon/LAU-R113/2020
Rahul P Salunke et al	1	unknown	unknown	unknown	SaudiArabia/KAUST-JEDDAH875/2020
Fathia Ben Rached et al	1	unknown	unknown	unknown	SaudiArabia/KAUST-MADINAH1078/2020
Samina Naz Mukry et al	1	unknown	unknown	unknown	Pakistan/NIBD-04-KHI/2020
Pallavali Roja Rani et al	1	unknown	unknown	unknown	India/AP-CS0909/2020
Payel Mukherjee et al	2	unknown	unknown	unknown	India/TG-CCMB-AO176/2020,India/TG-CCMB-AM709/2020
ENatha Mukantwari et al	1	unknown	unknown	unknown	Rwanda/AY29099RD/2021
Dler et al	1	unknown	unknown	unknown	Iraq/NN_Erbil/2021
Erdem Åžahin et al	8	unknown	unknown	unknown	Turkey/Ankara_GUMV_42541/2020,Turkey/37-Ankara-GUMV-50768/2020,Turkey/Ankara_GUMV_28458/2020,Turkey/Ankara_GUMV_25210/2020,Turkey/17_Ankara_GUMV_50104/2020,Turkey/Ankara_GUMV_37230/2020,Turkey/Ankara_GUMV_41954/2020,Turkey/13-Ankara-GUMV-48663/2020
Shakeel et al	1	unknown	unknown	unknown	Pakistan/JRCGR-KHI27/2020
Betty Suryawati et al	1	unknown	unknown	unknown	Indonesia/JT-UNS-26-41182/2020
Bharti Malhotra et al	1	unknown	unknown	unknown	India/RJ-SMS-SQ-1/2020
Aaron Campigotto et al	1	unknown	unknown	unknown	Canada/ON-SK-20H-329MM0239/2020
Pradip Gyanwali et al	3	unknown	unknown	unknown	Nepal/2178/2020,Nepal/C3031/2020,Nepal/2097/2020
Allison McGeer et al	3	unknown	unknown	unknown	Canada/ON-PPS-00365/2020,Canada/ON-S2138/2021,Canada/ON-PPS-00236/2020
Sunil K. Raghav et al	5	unknown	unknown	unknown	India/OR-ILSGS00023/2020,India/OR-ILSGS00048/2020,India/OR-ILSGS00079/2020,India/OR-ILSGS00129/2020,India/OR-ILSGS00047/2020
Kamlesh J Upadhyay et al	1	unknown	unknown	unknown	India/GJ-GBRC-434/2020
V Salimi et al	2	unknown	unknown	unknown	Iran/Qom-629/2020,Iran/Tehran-NIC12RC/2020
Zahra Ahmadi et al	2	unknown	unknown	unknown	Iran/9GS/2020,Iran/N193/2021
Tahmineh Jalali et al	1	unknown	unknown	unknown	Iran/46732/2020
Meiling Zhang et al	1	unknown	unknown	unknown	Yunnan/03/2020
Oo et al	5	unknown	unknown	unknown	Myanmar/DSMRC-006/2021,Myanmar/DSMRC-010/2021,Myanmar/DSMRC-005/2021,Myanmar/DSMRC-004/2021,Myanmar/DSMRC-002/2021
Khine Zaw Oo et al	1	unknown	unknown	unknown	Myanmar/DSMRC-001/2021
Kamolthip Atsawawaranunt et al	9	unknown	unknown	unknown	Thailand/SamutSakhon-CONI-0368/2020,Thailand/Bangkok-CONI-0431/2021,Thailand/SamutSakhon-CONI-0371/2020,Thailand/SamutSakhon-CONI-0342/2020,Thailand/Bangkok-CONI-0422/2021,Thailand/AngThong-CONI-0442/2021,Thailand/AngThong-CONI-0444/2021,Thailand/SamutSakhon-CONI-0398/2020,Thailand/SamutSakhon-CONI-0396/2020
Craig S. Richmond et al A	2	Interregional SARS-CoV-2 spread from a single introduction outbreak in a meat-packing plant in northeast Iowa	unknown	https://www.medrxiv.org/content/10.1101/2020.06.08.20125534v1	USA/WI-GMF-01158/2020,USA/WI-GMF-00707/2020
Hesham Elghazaly et al	3	unknown	unknown	unknown	Egypt/MASRI-C4-036/2020,Egypt/MASRI-C4-025/2020,Egypt/MASRI-C4-035/2020
Lukasz Rabalski et al	11	unknown	unknown	unknown	Poland/Pomorskie_MWB_60/2020,Poland/Pomorskie_MWB_297/2021,Poland/Pomorskie_MWB_329/2021,Poland/Pomorskie_MWB_108/2021,mink/Poland/Pomorskie_4/2020,mink/Poland/Pomorskie_50/2020,mink/Poland/Pomorskie_76/2020,mink/Poland/Pomorskie_48/2020,mink/Poland/Pomorskie_49/2020,mink/Poland/Pomorskie_83/2020,Poland/Pomorskie_MWB_13/2021
Joseph Fauver et al	3	unknown	unknown	unknown	USA/CT-Yale-604/2020,USA/CT-Yale-359/2020,USA/CT-Yale-510/2020
Mary Petrone et al	3	unknown	unknown	unknown	USA/CT-Yale-1021/2020,USA/CT-Yale-1332/2020,USA/CT-Yale-1167/2020
Baumeister E. et al	47	unknown	unknown	unknown	Argentina/INEI011714/2020,Argentina/INEI098536/2020,Argentina/INEI021845/2020,Argentina/INEI097130/2020,Argentina/INEI096418/2020,Argentina/INEI098418/2020,Argentina/INEI041592/2020,Argentina/INEI098420/2020,Argentina/INEI098521/2020,Argentina/INEI097373/2020,Argentina/INEI098448/2020,Argentina/INEI096522/2020,Argentina/INEI097375/2020,Argentina/INEI097176/2020,Argentina/INEI097210/2020,Argentina/INEI097815/2020,Argentina/INEI096084/2020,Argentina/INEI098554/2020,Argentina/INEI030804/2020,Argentina/INEI098807/2020,Argentina/INEI099213/2020,Argentina/INEI099212/2020,Argentina/INEI099214/2020,Argentina/C97133/2020,Argentina/INEI097659/2020,Argentina/INEI096397/2020,Argentina/INEI097145/2020,Argentina/INEI097378/2020,Argentina/INEI095450/2020,Argentina/INEI097811/2020,Argentina/INEI098730/2020,Argentina/INEI097370/2020,Argentina/INEI097697/2020,Argentina/INEI096492/2020,Argentina/INEI098414/2020,Argentina/INEI098603/2020,Argentina/INEI097148/2020,Argentina/INEI097387/2020,Argentina/INEI096369/2020,Argentina/INEI098490/2020,Argentina/INEI098437/2020,Argentina/INEI098558/2020,Argentina/INEI097191/2020,Argentina/INEI096269/2020,Argentina/INEI098447/2020,Argentina/INEI098454/2020,Argentina/INEI097339/2020
Nabaes Jodar et al	4	unknown	unknown	unknown	Argentina/PAIS-A0101/2020,Argentina/PAIS-A0100/2020,Argentina/PAIS-A0294/2020,Argentina/PAIS-A0256/2020
L Pianciola et al	4	unknown	unknown	unknown	Argentina/PAIS-F0050/2020,Argentina/PAIS-F0006/2020,Argentina/PAIS-F0029/2020,Argentina/PAIS-F0031/2020
Pavitra Roychoudhury et al	5	unknown	unknown	unknown	USA/WA-UW-31625/2020,USA/ID-UW-6466/2020,USA/WA-UW-10769/2020,USA/WA-UW-10094/2020,USA/WA-UW-10128/2020
Junyoung Kim et al	1	unknown	unknown	unknown	SouthKorea/KCDC2813/2020
Kefentse Arnold Tumedi et al	9	unknown	unknown	unknown	Botswana/BOT2283/2020,Botswana/CV1615722/2020,Botswana/1217-IN1699/2020,Botswana/1223-IN1490/2020,Botswana/CV1605828/2020,Botswana/1217-IN1660/2020,Botswana/1224-IN462/2020,Botswana/BOT0455/2020,Botswana/BOT2254/2020
Jolene Bowers et al	2	unknown	unknown	unknown	USA/AZ-TG640826/2020,USA/AZ-TG704636/2020
Jeremy P. Kamil et al	5	unknown	unknown	unknown	USA/LA-EVTL727/2020,USA/LA-EVTL893/2020,USA/LA-EVTL1945/2020,USA/LA-EVTL935/2020,USA/LA-EVTL1964/2020
Valesano et al	4	unknown	unknown	unknown	USA/MI-UM-10036929846/2020,USA/MI-UM-10038226963/2021,USA/MI-UM-S494236/2021,USA/MI-UM-S491507/2021
Mustapha M. Mustapha et al	2	unknown	unknown	unknown	USA/PA-MGEL-00418/2020,USA/PA-MGEL-01148/2020
Allison Smither et al	1	unknown	unknown	unknown	USA/LA-SR0149/2020
Ismael N et al	1	unknown	unknown	unknown	Mozambique/KRISP-MZ157469/2020
Rivera NR et al	1	unknown	unknown	unknown	ElSalvador/INS-01/2020
Bruno Gome-Gil et al	1	unknown	unknown	unknown	Mexico/SIN_CIAD_HJ0923/2021
Erin L. Young et al	1	unknown	unknown	unknown	USA/UT-UPHL-2012715997/2020
Lindsey Bodnar et al	2	unknown	unknown	unknown	USA/NJ-PHEL-P21-2641/2021,USA/NJ-PHEL-P21-8010/2021
Andrew Gorzalski et al	3	unknown	unknown	unknown	USA/NV-NSPHL-341747/2021,USA/NV-NSPHL-322964/2021,USA/NV-NSPHL-343386/2021
Emilio Margolles-Clark et al	1	unknown	unknown	unknown	USA/PR-DZ7J/2021
Jim Mildenberger et al	2	unknown	unknown	unknown	USA/WY-WPHL-21014478/2021,USA/WY-WPHL-21014318/2021
Jeremy Wang et al	1	unknown	unknown	unknown	USA/NC-UNC-0047/2021
Ellie Johnson et al	5	unknown	unknown	unknown	USA/NMDOH-2021046573/2021,USA/NMDOH-2021049283/2021,USA/NMDOH-2020527188/2020,USA/NM-DOH-2020557982/2020,USA/NMDOH-2021045975/2021
Stephanie Lunn et al	4	unknown	unknown	unknown	USA/KY-KSPHL-100108/2020,USA/KY-KSPHL-100110/2020,USA/KY-KSPHL-100074/2020,USA/KY-KSPHL-100030/2020
Stephanie DeRonde et al	5	unknown	unknown	unknown	USA/AK-PHL6812/2021,USA/AK-PHL6878/2021,USA/AK-PHL6542/2020,USA/AK-PHL6926/2021,USA/AK-PHL6813/2021
C. Paul Morris et al	4	unknown	unknown	unknown	USA/MD-HP02240/2021,USA/MD-HP02303/2020,USA/MD-HP01351/2021,USA/MD-HP02313/2020
Jade Wang et al	2	unknown	unknown	unknown	USA/NY-NYCPHL-002154/2021,USA/NY-NYCPHL-001426/2020
Craig S. Richmond et al B	5	unknown	unknown	unknown	USA/IA-GMF-43363/2020,USA/WI-GMF-36227/2020,USA/IA-GMF-36354/2020,USA/IA-GMF-10147/2020,USA/IA-GMF-54488/2021
Lemieux et al	11	unknown	unknown	unknown	USA/MA-Broad_CRSP-00982/2021,USA/RI-Broad_RIDOH-00260/2021,USA/MA-MGH-03398/2020,USA/RI-Broad_RIDOH-00332/2021,USA/MA-MGH-03952/2021,USA/MA-MGH-03603/2020,USA/MA-MGH-03956/2021,USA/RI-Broad_RIDOH-00002/2020,USA/RI-Broad_RIDOH-00004/2020,USA/RI-Broad_RIDOH-00098/2020,USA/RI-Broad_RIDOH-00103/2020
Henry Lee et al	2	unknown	unknown	unknown	USA/NY-PRL-2021_02_08_05H03/2021,USA/NY-PRL-2021_02_17_01D22/2021
Jack Dorman et al	1	unknown	unknown	unknown	USA/IN-PU-LH000094242/2021
Rona S. Scott et al	1	unknown	unknown	unknown	USA/LA-EVTL2028/2021
Alexandra Lorentz et al	3	unknown	unknown	unknown	USA/MN-MDH-2452/2020,USA/MN-MDH-2826/2021,USA/MN-MDH-2746/2021
Keith Gagnon et al	1	unknown	unknown	unknown	USA/IL-IDPH-I-000555/2020
Kelsey R. Florek et al	1	unknown	unknown	unknown	USA/WI-WSLH-201992/2020
Richard Tillett et al	1	unknown	unknown	unknown	USA/NV-NSPHL-A0183/2020
Gilberto A. Santiago et al	2	unknown	unknown	unknown	PuertoRico/CDC-S19/2020,USA/PR-CDC-S52/2020
Rongbao Gao et al	1	unknown	unknown	unknown	Beijing/NPRC0004/2020
Ana S. Gonzalez-Reiche et al	1	unknown	unknown	unknown	USA/NJ-MSHSPSP-PV14367/2020
Min Ji Kim et al	1	unknown	unknown	unknown	SouthKorea/IHC2681/2020
Jorge GonzÃ¡lez et al	2	unknown	unknown	unknown	Chile/MA-CADIUMAG-11/2020,Chile/MA-CADIUMAG-25/2020
Fahad Zadjali et al	1	unknown	unknown	unknown	Oman/205024076/2020
Calum Walsh et al	1	unknown	unknown	unknown	Ireland/LK-NVRL-MPL24200/2020
Maria Aguero-Rosenfeld et al	1	unknown	unknown	unknown	USA/NJ-NYUMC329/2020
Alexa K Dowdell et al	1	unknown	unknown	unknown	USA/OR-PROV-305/2020
Jennifer Bohl et al	2	unknown	unknown	unknown	Cambodia/125555/2020,Cambodia/101372/2020
Morang'a et al	8	unknown	unknown	unknown	Ghana/WACCBIP-GS71/2021,Ghana/WACCBIP-GS149/2021,Ghana/WACCBIP-GS113/2021,Ghana/WACCBIP-GS65/2021,Ghana/WACCBIP-GS127/2021,Ghana/WACCBIP-GS110/2021,Ghana/WACCBIP-GS156/2021,Ghana/WACCBIP-GS121/2021
Brendan Larsen et al	1	unknown	unknown	unknown	USA/AZ-WL-9900234/2020
Petr Klempt et al	3	unknown	unknown	unknown	CzechRepublic/IAB20_006_32/2020,CzechRepublic/IAB20_016_029/2020,CzechRepublic/IAB20_016_049/2020
Ana Papkiauri et al	1	unknown	unknown	unknown	Georgia/Tb-7856/2020
Holmes et al	1	unknown	unknown	unknown	USA/OH-ODH-SC22228/2020
Beard et al	1	unknown	unknown	unknown	Australia/VPRL007/2020
Giandhari J et al	36	unknown	unknown	unknown	SouthAfrica/KRISP-EC-K005220/2020,SouthAfrica/KRISP-K008363/2021,SouthAfrica/KRISP-K006830/2020,SouthAfrica/KRISP-K008577/2021,SouthAfrica/KRISP-K008418/2021,SouthAfrica/KRISP-K008594/2021,SouthAfrica/KRISP-K007756/2020,SouthAfrica/KRISP-K006812/2020,SouthAfrica/KRISP-K008324/2021,SouthAfrica/KRISP-K008592/2021,SouthAfrica/KRISP-K008593/2021,SouthAfrica/KRISP-K008610/2021,SouthAfrica/KRISP-K008607/2021,SouthAfrica/KRISP-K008608/2021,SouthAfrica/KRISP-K008614/2021,SouthAfrica/KRISP-EC-K005355/2020,SouthAfrica/KRISP-K008357/2021,SouthAfrica/KRISP-EC-MDSH924786/2020,SouthAfrica/KRISP-K008434/2021,SouthAfrica/KRISP-K008411/2021,SouthAfrica/KRISP-K008606/2021,SouthAfrica/KRISP-K008533/2021,SouthAfrica/KRISP-K007790/2021,SouthAfrica/KRISP-K008595/2021,SouthAfrica/KRISP-K008344/2021,SouthAfrica/KRISP-K007778/2021,SouthAfrica/KRISP-K008524/2021,SouthAfrica/KRISP-K008580/2021,SouthAfrica/KRISP-K004070/2020,SouthAfrica/KRISP-K002465/2020,SouthAfrica/KRISP-K002486/2020,SouthAfrica/KRISP-K002555/2020,SouthAfrica/KRISP-K003990/2020,SouthAfrica/KRISP-K004591/2020,SouthAfrica/KRISP-K004646/2020,SouthAfrica/KRISP-K002851/2020
Houriiyah Tegally et al	1	unknown	unknown	unknown	SouthAfrica/NHLS-UCT-GS-1385/2020
Susan Engelbrecht et al	1	unknown	unknown	unknown	SouthAfrica/Tygerberg-425/2020
Sikhulile Moyo et al	12	unknown	unknown	unknown	Botswana/CV1007403/2021,Botswana/CV1108662/2021,Botswana/AAB16001/2021,Botswana/AAB15985/2021,Botswana/CV1606038/2021,Botswana/CV1108812/2021,Botswana/CV1007487/2021,Botswana/CV1507452/2021,Botswana/CV1507451/2021,Botswana/CV1404955/2021,Botswana/CV1707368/2021,Botswana/CV1201642/2021
Laguda-Akingba O et al	3	unknown	unknown	unknown	SouthAfrica/KRISP-K008199/2021,SouthAfrica/KRISP-K008204/2021,SouthAfrica/KRISP-K008375/2021
Baillie Vicky et al	1	unknown	unknown	unknown	SouthAfrica/VIDA-KRISP-K008026/2020
Alyssa T. Pyke et al. et al	2	unknown	unknown	unknown	Australia/QLD1520/2020,Australia/QLD1517/2021
Enatha MUkantwari et al	1	unknown	unknown	unknown	Rwanda/AY81332RD/2021
Diaz Y et al	1	unknown	unknown	unknown	Panama/655071/2021
Giorgi Tomashvili et al	3	unknown	unknown	unknown	Georgia/Tb-22208/2020,Georgia/Tb-171516/2020,Georgia/Tb-SNGS007/2021
Meri Pantsulaia et al	1	unknown	unknown	unknown	Georgia/Tb-27822/2020
Opass Putcharoen et al	1	unknown	unknown	unknown	Thailand/CU-SI2013233-NT/2020
Chase K et al	1	unknown	unknown	unknown	USA/NC-SLPH_0031/2020
Jolene Bowers et al 2 unknown unknown unknown USA/AZ-TG716946/2020,USA/AZ-TG714961/2020 Stern Lab et al 3 Full genome viral sequences inform patterns of SARS-CoV-2 spread into and within Israel unknown https://dx.doi.org/10.1101/2020.05.21.20104521 Israel/701002681/2020,Israel/2047189/2020,Israel/130710390/2020 Harry Gao et al 1 unknown unknown unknown USA/CA-RD-RA03660/2021 Artem Nemudryi et al B 5 unknown unknown unknown USA/MT-BHDH-225/2021,USA/MT-BHDH-227/2021,USA/MT-BHDH-229/2021,USA/MT-BHDH-2346/2020,USA/MT-BHDH-5077/2020 Oluniyi P.E. et al B 1 First African SARS-CoV-2 genome sequence from Nigerian COVID-19 case unknown https://virological.org/t/first-african-sars-cov-2-genome-sequence-from-nigerian-covid-19-case/421 Nigeria/Lagos01/2020 Rong Liu et al 1 unknown unknown unknown UnitedArabEmirates/0441/2020 Masahiro suzuki et al 1 unknown unknown unknown Japan/FHU-FP9545-05-4/2020 Nasereddin et al 4 unknown unknown unknown Palestine/WB-AQU-1/2020,Palestine/AAS24/2020,Palestine/AAS26/2020,Palestine/AAS27/2020 Ereqat et al 2 unknown unknown unknown Palestine/WB-AQU-P3/2020,Palestine/AAS25/2020 Jamiruddin et al 1 unknown unknown unknown Bangladesh/GRBL_S11/2020 Aghayev Agha Rza et al 7 unknown unknown unknown Azerbaijan/Aghayev-06/2021,Azerbaijan/Aghayev-05/2021,Azerbaijan/Aghayev-01/2021,Azerbaijan/Aghayev-08/2021,Azerbaijan/Aghayev-04/2021,Azerbaijan/Aghayev-03/2021,Azerbaijan/Aghayev-02/2021 Stephane Tosta et al 3 unknown unknown unknown Brazil/BA-27/2020,Brazil/BA-49/2021,Brazil/BA-54/2021 Hirsch et al 1 unknown unknown unknown Switzerland/BS-UHB-42169171/2020 Onur TOKGUN et al. et al 2 unknown unknown unknown Turkey/DEN-PAU19/2020,Turkey/DEN-PAU15/2020 Dumaidi et al 2 unknown unknown unknown Palestine/AAS46/2021,Palestine/AAS45/2021 Al-Jawabreh et al 2 unknown unknown unknown Palestine/AAS16/2020,Palestine/AAS15/2020 Ryohei Nomoto et al 2 unknown unknown unknown Japan/PG-14112/2020,Japan/PG-11191/2020 Tsuyoshi Sekizuka et al C 1 A genome epidemiological study of SARS-CoV-2 introduction into Japan unknown https://www.medrxiv.org/content/10.1101/2020.07.01.20143958v1 Japan/PG-0521/2020 RCGEB - MASA et al 6 unknown unknown unknown NorthMacedonia/883/2020,NorthMacedonia/9360/2020,NorthMacedonia/18333/2020,NorthMacedonia/15087/2020,NorthMacedonia/18568/2020,NorthMacedonia/20718/2020 Sunil Raghav et al 1 unknown unknown unknown India/OR-ILSCV30167/2020 Hematopathology Laboratory et al 3 unknown unknown unknown India/MH-ACTREC-666/2020,India/MH-ACTREC-672/2020,India/MH-ACTREC-283/2020 Dinesh Kumar et al 1 unknown unknown unknown India/GJ-GBRC-455a/2020 LAUBSCHER Florian et al. et al 1 unknown unknown unknown Switzerland/GE-SNRCI-29933895/2020 Alexandra Popa et al B 1 unknown unknown unknown Austria/CeMM0323/2020 Victor M Corman et al B 1 Whole-Genome Sequences of the Severe Acute Respiratory Syndrome Coronavirus-2 obtained from Romanian patients between March and June of 2020 unknown https://dx.doi.org/10.1101/2020.06.28.175802 Romania/ChVir7245/2020 Nguyen Thi Tam et al 1 unknown unknown unknown Vietnam/VNHN_4864/2020 Andrey Komissarov et al 21 unknown unknown unknown Russia/IVA-RII-MH11829S/2020,Russia/SPE-RII-MH13691S/2021,Russia/NGR-RII-MH5625S/2020,Russia/SPE-RII-MH13158S/2021,Russia/SPE-RII-23680S/2021,Russia/SPE-RII-25700S/2021,Russia/PSK-RII-MH6102S/2020,Russia/KAM-RII-MH12143S/2020,Russia/MOW-RII-MH1976S/2020,Russia/BEL-RII-MH12649S/2020,Russia/NGR-RII-MH6288S/2020,Russia/BEL-RII-MH12815S/2020,Russia/NGR-RII-MH6248S/2020,Crimea/RII-MH2937S/2020,Russia/BEL-RII-MH12774S/2020,Russia/IVA-RII-MH11759S/2020,Russia/SPE-RII-MH13790S/2020,Russia/SPE-RII-MH13833S/2021,Russia/SPE-RII-MH13166S/2021,Russia/NGR-RII-MH5963S/2020,Russia/KAM-RII-MH12365S/2020 DayÃ¡n Sanhueza et al 2 unknown unknown unknown Chile/KTG587/2020,Chile/KSN928/2020 Jorge Gonzalez et al 1 unknown unknown unknown Chile/MA-UMAG-Catg-3/2020 Yaqub et al 1 unknown unknown unknown Pakistan/UN-UVAS-Lahore-II/2020 Derly Andrade et al 2 unknown unknown unknown Ecuador/USFQ-131/2020,Ecuador/USFQ-207/2020 Banko Ana et al 1 unknown unknown unknown Serbia/M14906/2020 Bixing Huang et al 1 unknown unknown unknown Australia/QLDID926/2020 Rodriguez-Maldonado Abril et al 1 unknown unknown unknown Mexico/PUE-InDRE-17/2020 Thanh Le Viet et al 1 unknown unknown unknown Zimbabwe/ZW-6970/2020 Razia Moorad et al 1 unknown unknown unknown USA/NC-UNC-LCCC0067/2020 Adriana Heguy et al 2 unknown unknown unknown USA/NJ-NYULH211/2020,USA/NJ-NYULH248/2020 Maciej Grzybek et al 1 unknown unknown unknown Poland/1140683/2020 ViktÃ³ria HodorovÃ¡ et al 2 unknown unknown unknown Slovakia/UKBA-204/2020,Slovakia/UKBA-201/2020 Alghoribi et al 1 unknown unknown unknown SaudiArabia/KFSHRC44/2020 Abril Rodriguez-Maldonado et al 2 unknown unknown unknown Mexico/VER-InDRE-104/2020,Mexico/TAM-InDRE-94/2020 Abdul Latif Khan et al 1 unknown unknown unknown Oman/C-16516/2020 Helena KovaÅ™Ã­kovÃ¡ et al 1 unknown unknown unknown CzechRepublic/FNHK-20601/2020 Potdar V et al B 2 unknown unknown unknown India/MH-NIV-216641/2020,India/KL-NIV-VOC-89/2020 Pia Laine et al 1 unknown unknown unknown Finland/FinD796H/2021 Sesay et al et al 1 unknown unknown unknown Gambia/0278/2020 Yang Pan et al 3 unknown unknown unknown Beijing/222/2020,Beijing/225/2020,Beijing/220/2020 Goletic et al 1 Phylogenetic pattern of SARS-CoV-2 from COVID-19 patients from Bosnia and Herzegovina: lessons learned to optimize future molecular and epidemiological approaches unknown https://dx.doi.org/10.1101/2020.06.19.160606 BosniaandHerzegovina/01-Livno/2020 Kassela et al 1 Dominant and rare SARS-Cov2 variants responsible for the COVID-19 pandemic in Athens, Greece. unknown https://dx.doi.org/10.1101/2020.06.03.20121236 Greece/239_32178/2020 Robyn N Hall et al 1 unknown unknown unknown Australia/ACT0094/2020 Samples: Ingra Morales Claro et al 1 Evolution and epidemic spread of SARS-CoV-2 in Brazil unknown https://dx.doi.org/10.1126/science.abd2161 Brazil/SP-L7-CD61/2020 Brazil-UK Centre for Arbovirus Discovery Diagnosis Genomics et al 10 unknown unknown unknown Brazil/SP-L32-CD831/2020,Brazil/AM-L87-CD2708/2020,Brazil/AM-L70-71-CD1748/2020,Brazil/AM-L77-CD2324/2021,Brazil/AM-L77-CD2303/2021,Brazil/AM-L70-71-CD1722/2020,Brazil/AM-L78-CD2316_2/2021,Brazil/AM-L70-71-CD1735/2020,Brazil/AM-L81-CD2458/2020,Brazil/AM-L84-CD2669/2020 Valdinete Nascimento et al 14 unknown unknown unknown Brazil/AM-20142761FC/2020,Brazil/AM-20141978DR/2020,Brazil/AM-20842393GA/2020,Brazil/AM-20842568SB/2020,Brazil/AM-20142492MG/2020,Brazil/AM-21843439LC/2021,Brazil/AM-20143138FN-R2/2020,Brazil/AM-20842081KM/2020,Brazil/AM-20142371CJ/2020,Brazil/AM-20842451CN/2020,Brazil/AM-20841585PM/2020,Brazil/AM-20841592RS/2020,Brazil/AM-20141582LB/2020,Brazil/AM-20895548CN/2020 Daiana Mir et al 7 unknown unknown unknown Uruguay/ART-M146/2020,Uruguay/RIV-M40/2020,Uruguay/RIV-M8/2020,Uruguay/TYT-M49/2020,Uruguay/TYT-M97/2020,Uruguay/TYT-M133/2020,Uruguay/TYT-M132/2020 Nuno Faria et al 1 unknown unknown unknown Brazil/AM-L70-CD1715/2020 Yosuke Hirotsu et al 1 unknown unknown unknown Japan/YCH0127/2021 Carolina M Voloch et al 7 unknown unknown unknown Brazil/RJ-00416/2020,Brazil/RJ-00566/2020,Brazil/RJ-00568/2020,Brazil/RJ-00525/2020,Brazil/RJ-00433/2020,Brazil/RJ-00535/2020,Brazil/RJ-00424/2020 Santos et al 9 unknown unknown unknown Brazil/AM-IEC-177282/2020,Brazil/MA-IEC177462/2021,Brazil/PA-IEC-177049/2020,Brazil/AP-IEC-177400/2021,Brazil/AP-IEC-177386/2020,Brazil/PA-IEC-177009/2020,Brazil/PA-IEC173146/2020,Brazil/PA-IEC173153/2020,Brazil/PA-IEC173147/2020 VinÃ­cius Bonetti Franceschi et al 1 unknown unknown unknown Brazil/RS-11262/2020 Aline Campos et al 4 unknown unknown unknown Brazil/RS-8800/2021,Brazil/RS-83139/2020,Brazil/RS-8629/2021,Brazil/RS-42751/2020 Felipe Benites et al 7 unknown unknown unknown Brazil/RS-00640/2020,Brazil/RS-00677/2020,Brazil/RS-00642/2020,Brazil/RS-00614/2020,Brazil/RS-00609/2020,Brazil/RS-00618/2020,Brazil/RS-00621/2020 Deyvid Amgarten et al 5 unknown unknown unknown Brazil/SP-HIAE-ID45/2020,Brazil/SP-HIAE-ID39/2020,Brazil/SP-HIAE-ID18/2020,Brazil/SP-HIAE-ID13/2020,Brazil/SP-HIAE-ID23/2020 Francis A. Tablizo et al 21 unknown unknown unknown Philippines/PH-PGC-04810/2021,Philippines/PH-PGC-04778/2021,Philippines/PH-PGC-04830/2021,Philippines/PH-PGC-04828/2021,Philippines/PH-PGC-04780/2021,Philippines/PH-PGC-04781/2021,Philippines/PH-PGC-04804/2021,Philippines/PH-PGC-04793/2021,Philippines/PH-PGC-04792/2021,Philippines/PH-PGC-04782/2021,Philippines/PH-PGC-04789/2021,Philippines/PH-PGC-04806/2021,Philippines/PH-PGC-02826/2021,Philippines/PH-PGC-02225/2021,Philippines/PH-PGC-02756/2021,Philippines/PH-PGC-02812/2021,Philippines/PH-PGC-02184/2021,Philippines/PH-PGC-02008/2021,Philippines/PH-PGC-00401/2020,Philippines/PH-PGC-00317/2020,Philippines/PH-PGC-00986/2021 Amadio et al 5 unknown unknown unknown Argentina/PAIS-E0103/2020,Argentina/PAIS-E0100/2020,Argentina/PAIS-E0102/2020,Argentina/PAIS-E0101/2020,Argentina/PAIS-E0126/2020 Jeremy V. Camp et al 2 unknown unknown unknown Austria/MUW_1305566/2020,Austria/MUW_1305569/2020 Panzera et al 2 unknown unknown unknown Uruguay/M292/2020,Uruguay/M284/2020 EcheverrÃ­a C et al 1 unknown unknown unknown Chile/AT-CMM-ATAC12/2020 David Wang et al 1 unknown unknown unknown USA/MO-WUSTL_C/2020 Samoilov AE et al 4 unknown unknown unknown Russia/MOS-CRIE-13381937/2020,Russia/MOS-CRIE-13381296/2020,Russia/MOS-CRIE-13650805/2020,Russia/MOS-CRIE-13476745/2020 Zaven Karalyan et al 2 unknown unknown unknown Armenia/IMB1-1/2021,Armenia/IMB1-2/2021 Arsen Arakelyan et al 5 unknown unknown unknown Armenia/IMB1-5/2021,Armenia/IMB1-8/2021,Armenia/IMB1-4/2021,Armenia/IMB1-6/2021,Armenia/IMB1-12/2021 Andrea Macias et al 2 unknown unknown unknown Ecuador/USFQ-524/2020,Ecuador/USFQ-249/2020 Conall McCaughey et al 1 unknown unknown unknown NorthernIreland/NIRE-106A65/2020 Leandro Patino Patino et al 1 unknown unknown unknown Ecuador/2512/2020 Ulinici M et al 1 unknown unknown unknown Moldova/ICGEB_MD6/2020 Murat Karamese et al 2 unknown unknown unknown Turkey/KU-021/2020,Turkey/KU-011/2020 Mihaela Lazar et al 1 unknown unknown unknown Romania/Suceava413452/2021 Barrieu-Moussat S et al 1 unknown unknown unknown France/PAC-CERBAHC-20211018-61/2021 Filipe Romero Rebello Moreira et al 3 unknown unknown unknown Brazil/PR-LBI10/2021,Brazil/MG-LBI41/2021,Brazil/MG-LBI30/2021 Darren L Smith et al 2 unknown unknown unknown England/NORT-1B99271/2021,England/RAND-125A327/2021 Emmanouil Athanasiadis et al 3 unknown unknown unknown Greece/CP0794239/2020,Greece/CP0800976/2020,Greece/CP0800981/2020 Massab Umair et al 2 unknown unknown unknown Pakistan/MU-NIH-K14/2020,Pakistan/MU-NIH-K53/2020 The Lighthouse Lab in Milton Keynes et al 3 unknown unknown unknown England/MILK-1305B6E/2021,England/MILK-126F51A/2021,England/MILK-11EB939/2021 Maria Chironna et al 1 unknown unknown unknown Italy/APU-POLBA01/2020 Samuel Cordey et al 5 unknown unknown unknown Switzerland/GE-33129882/2021,Switzerland/VS-33019097/2021,Switzerland/un-33171393/2021,Switzerland/GE-33265455/2021,Switzerland/GE-33236841/2021 Alla Mironenko et al 2 unknown unknown unknown Ukraine/Ivano-Frankivsk-1431/2021,Ukraine/Lutsk-889/2020 Hege Vangstein Aamot et al 2 unknown unknown unknown Norway/Ahus-0023/2021,Norway/Ahus-0052/2021 Aminu S. Jahun et al 2 unknown unknown unknown England/CAMB-A9FA68/2021,England/CAMB-AA17B7/2021 Ana Steponkiene et al 1 unknown unknown unknown Lithuania/MB1554/2021 Mohammad Hussien Alboom et al 2 unknown unknown unknown Jordan/UK6/2020,Jordan/UK5/2020 Tao et al 1 unknown unknown unknown DominicanRepublic/CDC-9KZX-8454/2020 Rome Buathong et al 1 unknown unknown unknown Thailand/CU-SI2106276-NT/2021 Rachel Boyle et al 7 unknown unknown unknown NewZealand/21MV0105/2021,NewZealand/21MV0107/2021,NewZealand/21MV0096/2021,NewZealand/21MV0085/2021,NewZealand/21MV0097/2021,NewZealand/21MV0099/2021,NewZealand/21MV0100/2021 Samiha Al-Kharusi et al 1 unknown unknown unknown Oman/182621/2020 Olawoye I. B. et al et al 1 unknown unknown unknown Nigeria/CV707/2021 Mira El Chaar et al 1 unknown unknown unknown Lebanon/LEB-UK-B/2020 Fadi Abdel Sater et al 1 unknown unknown unknown Lebanon/FAS/2021 Gvantsa Brachveli et al 1 unknown unknown unknown Georgia/Tb-SNGS013/2021 Vanessa Rivera-Amill et al 1 unknown unknown unknown USA/PR-02012021-458/2021 Andreas SjÃ¶din et al 2 unknown unknown unknown Sweden/RVFOI21-00195/2021,Sweden/RVFOI21-00313/2021 Marc Noguera-Julian et al 2 unknown unknown unknown Spain/CT-IrsiCaixaR004QZ1A3/2021,Spain/CT-Irsicaixa2020090222/2020 Cesare E.M. Gruber et al 1 unknown unknown unknown Italy/LAZ-INMI-80/2020 Jeannete Zurita et al 2 unknown unknown unknown Ecuador/ZZL-7/2020,Ecuador/ZZL-5/2020 Souad KARTTI et al 1 unknown unknown unknown Morocco/RMPS-22/2020 Marcelo Henrique Santos Paiva et al 1 unknown unknown unknown Brazil/PE-IAM914/2020 Gabriela Sevillano Camilo Zurita-Salinas Karen Loaiza David Ortega-Paredes Jeannete Zurita et al 1 unknown unknown unknown Ecuador/ZZL-4/2020 Kwabena O. Duedu et al 1 unknown unknown unknown Ghana/UHAS-V873/2020 Joao Sobral et al 1 unknown unknown unknown Portugal/IGC4560/2020 Pawestri et al 1 unknown unknown unknown Indonesia/JK-NIHRD-MI2851/2020 Catherine Moore et al B 1 unknown unknown unknown Wales/PHWC-169990/2020 Dovrolis N. et al 1 unknown unknown unknown cat/Greece/2K/2020 Kathrin Kattler et al 1 unknown unknown unknown Germany/SL-SU-20238578/2020 Fabian Aguilar et al 1 unknown unknown unknown Ecuador/USFQ-208/2020 Md. Imranul Hoq et al 3 unknown unknown unknown Bangladesh/CU-CTG-73/2020,Bangladesh/CU-CTG-18/2020,Bangladesh/CU-CTG-13/2020 Abu Sayeed Mohammad Mahmud et al 1 unknown unknown unknown Bangladesh/BCSIR-NILMRC-203/2020 Mohammad Omar Faruque et al 2 unknown unknown unknown Bangladesh/CU-CTG-32/2020,Bangladesh/CU-CTG-03/2020 Shamsul H. Prodhan et al 1 unknown unknown unknown Bangladesh/SUST-GEB-Sunamganj-5/2020 Nurnabi Azad Jewel et al 1 unknown unknown unknown Bangladesh/SUST-GEB-Habiganj-4/2020 Md. Saddam Hossain et al 1 unknown unknown unknown Bangladesh/BCSIR-NILMRC-501/2020 Tasnim Nafisa et al 1 unknown unknown unknown Bangladesh/BCSIR-NILMRC-490/2020 Shahina Akter et al 1 unknown unknown unknown Bangladesh/BCSIR-NILMRC-457/2021 Md. Murshed Hasan Sarkar et al 4 unknown unknown unknown Bangladesh/BCSIR-NILMRC-432/2021,Bangladesh/BCSIR-NILMRC-516/2020,Bangladesh/BCSIR-NILMRC-504/2021,Bangladesh/BCSIR-NILMRC-476/2021 Md. Nazmul Hasan et al 2 unknown unknown unknown Bangladesh/SUST-GEB-Habiganj-3/2020,Bangladesh/SUST-GEB-Sunamganj-4/2020 Barna Goswami et al 1 unknown unknown unknown Bangladesh/BCSIR-NILMRC-513/2021 Robiul Hasan Bhuiyan et al 1 unknown unknown unknown Bangladesh/CU-CTG-02/2020 H. M. Abdullah Al Masud et al 1 unknown unknown unknown Bangladesh/CU-CTG-23/2020 Seemann et al 3 unknown unknown unknown Australia/VIC7230/2020,Australia/VIC10516/2020,Australia/VIC13881/2020 Schmedes et al 1 unknown unknown unknown USA/FL-BPHL-1205/2020 Md. Imran Khan et al 1 unknown unknown unknown Bangladesh/DNAS_DRCIM_CPH_isl_428_BGD/2020 Alfredo Bruno Caicedo et al 1 unknown unknown unknown Ecuador/51908/2020 PA Bester et al 1 unknown unknown unknown SouthAfrica/UFS-VIRO-NGS-67/2020 NZ Shafiei Jandaghi et al 3 unknown unknown unknown Iran/Tehran-01/2020,Iran/Tehran-05V/2020,Iran/Tehran-02/2020 Azzania Fibriani et al 1 unknown unknown unknown Indonesia/JB-WJHL-ITB-A02050/2020 Rina La Distia Nora et al 1 unknown unknown unknown Indonesia/JK-FKUI-001/2020 Sri Swasthikawati et al 2 unknown unknown unknown Indonesia/BGR-LIPI049/2021,Indonesia/BGR-LIPI047/2021 Shunxiang Qi et al 9 unknown unknown unknown Hebei/IVDC-01-01/2021,Hebei/IVDC-06-01/2021,Hebei/IVDC-04-01/2021,Hebei/IVDC-07-01/2021,Hebei/IVDC-08-01/2021,Hebei/IVDC-05-05/2021,Hebei/IVDC-05-01/2021,Hebei/IVDC-02-05/2021,Hebei/IVDC-04-05/2021 Huilai Ma et al 2 unknown unknown unknown env/Qingdao/IVDC-08-10/2020,env/Qingdao/IVDC-04-10/2020 Kowalski et al 1 unknown unknown unknown Poland/PL_MCB_110/2020 The Lighthouse Lab in Alderley Park et al 1 unknown unknown unknown England/ALDP-4FA6F4/2020 Aldise M Nastri et al 1 unknown unknown unknown Indonesia/SU-USU-18NTv/2020 Paula scholes et al 1 unknown unknown unknown NewZealand/21CH0007/2021
